# Genetically Proxied NLRP3 Inflammasome Downregulation and Cardiovascular Disease

**DOI:** 10.64898/2026.11.16.26368176

**Authors:** Benjamin P Zuckerman, Panagiotis Zangas, Lanyue Zhang, Anastasiia Osadcha, Sizheng Steven Zhao, Marios K Georgakis

## Abstract

**Background:** The inhibition of NOD-, LRR- and pyrin domain-containing protein 3 (NLRP3) inflammasome is an emerging therapeutic strategy for atherosclerotic cardiovascular disease (ASCVD). Although early clinical trials demonstrate reductions in inflammatory biomarkers, whether these translate into cardiovascular benefit remains uncertain. We investigated the potential efficacy and safety of NLRP3 inhibition using human genetics.

**Methods:** We developed a *cis*-genetic instrument for NLRP3 downregulation using C-reactive protein (CRP) associated variants (P<5×10⁻⁸) within the *NLRP3* locus (±100 kb of *NLRP3* transcription start site) from 575,531 participants. Mendelian Randomization and colocalization analyses assessed the effect of the genetic instrument against gene expression of *NLRP3* and other inflammatory mediators in immune cells, downstream inflammatory biomarkers, and pharmacodynamic responses to the NLRP3 inhibitor ruvonoflast. Two-sample Mendelian randomization assessed cardiovascular, cardiometabolic, and infectious outcomes, followed by phenome-wide analyses of 1,387 clinical outcomes.

**Results:** Using 14 variants in the *NLRP3* locus, we constructed a genetic instrument that corresponded to a 19% difference in circulating CRP between the extreme percentiles of its distribution. Colocalisation evidence suggested the effects on CRP to be driven by reduced *NLRP3* expression in naïve monocytes (PP.H4=98.7%). In accordance with the expected biological role of NLRP3, genetically proxied NLRP3 downregulation by the constructed instrument was associated with lower IL-18 (β=−0.11; 95%CI, −0.14 to −0.08) and IL-6 (β=−0.15; 95%CI, −0.17 to −0.12) and broadly similar pharmacodynamic effects to the NLRP3 inhibitor ruvonoflast across 8 biomarkers. Genetically proxied NLRP3 inhibition was associated with lower risk of recurrent pericarditis (OR per 19% decrease in CRP, 0.68, 95%CI, 0.58-0.80), but slightly elevated risk of coronary artery disease (OR, 1.06; 95%CI, 1.03–1.08) and peripheral arterial disease (OR, 1.10; 95%CI, 1.04–1.15) and no effect on ischaemic stroke (OR, 0.98; 95%CI, 0.94-1.02). The instrument was also associated with higher carotid-intima-media thickness and a worse cardiometabolic profile with increasing effects on blood pressure, waist-to-hip ratio, LDL cholesterol, and triglycerides. We found no associations with increased risk for prespecified infectious disease outcomes.

**Conclusions:** A genetic proxy for NLRP3 inflammasome downregulation reproduced key molecular effects of pharmacological NLRP3 inhibition but was not associated with reduced ASCVD risk.

**Clinical perspective:** *What is new?:* - We developed a genetic proxy of NLRP3 inflammasome downregulation comprising 14 variants within the *NLRP3* locus. - Mirroring the biology of NLRP3 signaling, genetically proxied NLRP3 downregulation was associated with lower IL-6 and IL-18 concentrations and showed broadly concordant biomarker effects with the oral NLRP3 inhibitor, ruvonoflast. - Despite mimicking pharmacologic NLRP3 inhibition at a biomarker level, genetically proxied NLRP3 downregulation was not associated with reduced lifetime cardiometabolic risk.

*What are the clinical implications?:* - In view of emerging therapeutic efforts to target NLRP3 inflammasome, we could not find human genetic evidence supporting that NLRP3 downregulation could reduce risk of cardiovascular events.

## Supplementary tables, figures and MR-STROBE checklist for "Genetically Proxied NLRP3 Inflammasome Downregulation and Cardiovascular Disease": nlrp3_supp_medrxiv.xlsx

### Sheet: ST1
Supplementary Table 1. Data sources for GWAS and eQTL studies used in our analyses
Section	Phenotype	Source	N	N_cases	N_controls	Ancestry	PMID	GWAS Catalog accession ID	Website if no GWAS catalog accession ID
Exposure	C-reactive protein (CRP)	UK Biobank + CHARGE	575531			European	35459240	GCST90029070
Pharmacodynamic biomarkers	IL-6	deCODE + SCALLOP + YFS, FINRISK 1997 + FINRISK 2002	74679			European	39794498	GCST90428418
Pharmacodynamic biomarkers	IL-18	deCODE + SCALLOP + YFS, FINRISK 1997 + FINRISK 2002	70126			European	39794498	GCST90428411
Pharmacodynamic biomarkers	IL-6	SCALLOP-CVD1	21758			European	33067605	GCST90012005
Pharmacodynamic biomarkers	IL-18	SCALLOP-CVD1	21758			European	33067605	GCST90012024
Pharmacodynamic biomarkers	IL-6	YFS, FINRISK 1997 + FINRISK 2002	8189			European (Finnish)	33491305		https://data.bris.ac.uk/data/dataset/3g3i5smgghp0s2uvm1doflkx9x
Pharmacodynamic biomarkers	IL-18	YFS, FINRISK 1997 + FINRISK 2002	3638			European (Finnish)	33491305		https://data.bris.ac.uk/data/dataset/3g3i5smgghp0s2uvm1doflkx9x
Pharmacodynamic biomarkers	IL-6	SCALLOP-UK Biobank	76592			European	42097137		https://omicscience.org/apps/scallop_ukbb_ma/
Pharmacodynamic biomarkers	IL-18	SCALLOP-UK Biobank	76646			European	42097137		https://omicscience.org/apps/scallop_ukbb_ma/
Pharmacodynamic biomarkers	IL-6	deCODE	35168			Icelandic	34857953		https://www.decode.com/summarydata/
Pharmacodynamic biomarkers	IL-18	deCODE	35168			Icelandic	34857953		https://www.decode.com/summarydata/
Pharmacodynamic biomarkers	IL-6	UK Biobank (Inflammation panel)	33657			European	37794186		https://www.synapse.org/Synapse:syn51364943
Pharmacodynamic biomarkers	IL-18	UK Biobank (Inflammation panel)	33520			European	37794186		https://www.synapse.org/Synapse:syn51364943
eQTL mechanistic support	Whole-blood cis-eQTL	eQTLGen consortium	31684			European	34475573		https://www.eqtlgen.org/
eQTL mechanistic support	Monocyte cis-eQTL (naive, myeloid-predominant)	Oxford cohort recruited by Fairfax et al	414			European	24604202		https://www.ebi.ac.uk/eqtl/
Cardiometabolic outcomes	Coronary artery disease	CARDIoGRAMplusC4D + deCODE + EPIC-CVD + GerMIFS5 + GerMIFS6 + GerMIFS7 + Greek Coronary Disease Study + HUNT + MGB + TIMI + UKBB + JBB	1165690	181522	984168	European	36474045	GCST90132314
Cardiometabolic outcomes	Ischaemic stroke	GIGASTROKE	1296908	62100	1234808	European	36180795	GCST90104540
Cardiometabolic outcomes	Heart failure	HERMES consoritum	1708342	139533	1568809	European	40038546	GCST90728695
Cardiometabolic outcomes	Type 2 diabetes	DIAGRAM/DIAMANTE/T2DGGI	2535601	428452	2107149	Multi-ancestry	38374256		http://www.diagram-consortium.org/downloads.html
Cardiometabolic outcomes	Waist-to-hip ratio adjusted for BMI	GIANT + UK Biobank	694649			European	30239722		https://zenodo.org/records/1251813
Cardiometabolic outcomes	Systolic blood pressure	UK Biobank + ICBP + MVP + BioVU	1028980			European	38689001	GCST90310294
Cardiometabolic outcomes	Diastolic blood pressure	UK Biobank + ICBP + MVP + BioVU	1028980			European	38689001	GCST90310295
Cardiometabolic outcomes	Pulse pressure	UK Biobank + ICBP + MVP + BioVU	1028980			European	38689001	GCST90310296
Cardiometabolic outcomes	HDL cholesterol	GLGC	1320016			European	34887591	GCST90239652
Cardiometabolic outcomes	LDL cholesterol	GLGC	1320016			European	34887591	GCST90239658
Cardiometabolic outcomes	Total cholesterol	GLGC	1320016			European	34887591	GCST90239676
Cardiometabolic outcomes	Non-HDL cholesterol	GLGC	1320016			European	34887591	GCST90239670
Cardiometabolic outcomes	Triglycerides (log)	GLGC	1320016			European	34887591	GCST90239664
Cardiometabolic outcomes	Glycated haemoglobin (HbA1c)	MAGIC	146806			European	34059833	GCST90002244
Cardiometabolic outcomes	Body mass index	GIANT + UK Biobank	806834			European	30239722		https://zenodo.org/records/1251813
Cardiometabolic outcomes	Fasting glucose	MAGIC	200622			European	34059833	GCST90002232
Cardiometabolic outcomes	Fasting insulin	MAGIC	151013			European	34059833	GCST90002238
Cardiometabolic outcomes	Blood urea nitrogen (BUN)	CKDG consortium + UK Biobank	852678			European	34272381		www. genepi-regensburg.de/ckd or https://ckdgen.imbi.uni-freiburg.de/
Cardiometabolic outcomes	eGFR (creatinine)	CKDG consortium + UK Biobank	1004040			European	34272381		www. genepi-regensburg.de/ckd or https://ckdgen.imbi.uni-freiburg.de/
Cardiometabolic outcomes	eGFR (cystatin C)	CKDG consortium + UK Biobank	460826			European	34272381		www. genepi-regensburg.de/ckd or https://ckdgen.imbi.uni-freiburg.de/
Cardiometabolic outcomes	Urine albumin-to-creatinine ratio (UACR)	CKDG consortium	564257			Multi-ancestry	31511532		https://ckdgen.imbi.uni-freiburg.de/datasets/teumer-li-ghasemi-prins-wuttke-and-hermle-et-al-2019/
Cardiometabolic outcomes	Recurrent pericarditis	DeCODE + UK Biobank + Intermountain + FinnGen	1462716	4894	1457822	European	38150231		https://www.decode.com/summarydata/
Cardiometabolic outcomes	Carotid intima-media thickness	CHARGE + UCLEB	71128			European	30510157	GCST007436
Cardiometabolic outcomes	Carotid plaque	CHARGE + UCLEB	48434	21540	26894	European	30510157	GCST007435
Cardiometabolic outcomes	Coronary artery calcification	CHARGE	28655			European	37770635	GCST90278456
Cardiometabolic outcomes	Peripheral artery disease	MVP	243060	31307	211753	European	31285632		https://ftp.ncbi.nlm.nih.gov/dbgap/studies/phs002453/analyses/
Cardiometabolic outcomes	Atrial fibrillation	HUNT + deCODE + DiscoverEHR + MGI + AFGen consortium + FinnGen R12 + SIMPLER + MVP	1840341	228926	1611415	European	40645996	GCST90624413
Negative control	Left-handedness	IHC + UK Biobank + 23andMe	1729034	194198	1534836	European	32989287		https://evansgroup.di.uq.edu.au/gwas-results.html
Infectious disease outcomes	Urinary tract infection	UK Biobank	486484	21958	464526	European	36716318	GCST90281182
Infectious disease outcomes	Critical sepsis (28-day mortality)	UK Biobank	431428	347	431081	European	36716318	GCST90281175
Infectious disease outcomes	Critical sepsis	UK Biobank	431365	1380	429985	European	36716318	GCST90281177
Infectious disease outcomes	Sepsis (aged <75)	UK Biobank	474437	11568	462869	European	36716318	GCST90281183
Infectious disease outcomes	COVID-19 (very severe respiratory confirmed vs. population)	COVID-19 Host Genetics Initiative, Nature 2022 (round 7)	1086211	13769	1072442	European	35922517		https://www.covid19hg.org/
Infectious disease outcomes	COVID-19 (hospitalized vs. population)	COVID-19 Host Genetics Initiative, Nature 2022 (round 7)	2095324	32519	2062805	European	35922517		https://www.covid19hg.org/
Infectious disease outcomes	COVID-19 (vs. population)	COVID-19 Host Genetics Initiative, Nature 2022 (round 7)	2597856	122616	2475240	European	35922517		https://www.covid19hg.org/
Infectious disease outcomes	Any infection (hospital admission)	UK Biobank + FinnGen	700649	123508	577141	European	36773317	GCST90270866
Infectious disease outcomes	Skin and soft tissue infections (hospital admission)	UK Biobank	700649	29247	671402	European	36773317	GCST90270868
Infectious disease outcomes	Pneumonia (hospital admission)	UK Biobank + FinnGen	700649	55241	645408	European	36773317	GCST90270869
Infectious disease outcomes	Candida infection (hospital admission)	UK Biobank + FinnGen	698263	7286	690977	European	36773317	GCST90270870
Infectious disease outcomes	Sepsis (hospital admission)	UK Biobank + FinnGen	682462	18931	663531	European	36773317	GCST90270871
Infectious disease outcomes	Influenza	MVP	435033	5133	429900	European	39024449	GCST90478127
RCT-comparison-only biomarkers	Fibrinogen	Fenland	120246			European	33328453	GCST90019421
RCT-comparison-only biomarkers	Lipoprotein(a)	UK Biobank	394642			European	39789286	GCST90468081
Phenome-wide analysis	FinnGen R12 endpoints	FinnGen	500348			Finnish	36653562		https://www.finngen.fi/en/access_results
Phenome-wide analysis	FinnGen R12 + UK Biobank meta-analysis endpoints	FinnGen + UK Biobank				European	36653562; 30305743		https://www.finngen.fi/en/access_results
Phenome-wide analysis	FinnGen R12 + MVP + UK Biobank meta-analysis endpoints	FinnGen + UK Biobank + MVP				European	36653562; 39024449; 30305743		https://www.finngen.fi/en/access_results

### Sheet: ST2
Supplementary Table 2. Genetic variants comprising the genetic instruments
Main instrument (+/-100kb window, r2<0.1), mean F=93.9, 0.23% of CRP variance explained
SNP	effect_allele.exposure	other_allele.exposure	beta.exposure	eaf.exposure	chr.exposure	pos.exposure	se.exposure	pval.exposure	f_stat	r2
rs10802496	A	T	-0.0195	0.826	1	247572528	0.0027	1.31e-12	52.1605	9.06e-05
rs10802505	A	G	-0.0261	0.1998	1	247615780	0.0024	1.25e-26	118.266	0.000205
rs10925019	T	C	0.0351	0.1302	1	247595850	0.0032	9.93e-29	120.314	0.000209
rs10925024	T	C	-0.0265	0.166	1	247599025	0.0029	1.46e-20	83.5018	0.000145
rs11802680	A	G	0.02	0.2306	1	247615784	0.0025	3.92e-15	64	0.000111
rs12043526	T	G	-0.0138	0.3201	1	247537146	0.0022	7.23e-10	39.3471	6.84e-05
rs12239046	T	C	-0.0404	0.3539	1	247601595	0.002	1.34e-87	408.04	0.000708
rs188628429	C	G	0.049	0.98807	1	247623644	0.0075	7.84e-11	42.6844	7.42e-05
rs3738447	A	G	-0.0245	0.06064	1	247588960	0.0042	4.38e-09	34.0278	5.91e-05
rs4362022	T	C	-0.0243	0.836	1	247616319	0.0029	1.54e-17	70.2128	0.000122
rs4925671	T	C	-0.0201	0.2803	1	247622874	0.0022	2.87e-19	83.4731	0.000145
rs4990128	T	C	0.0382	0.96521	1	247625790	0.0062	7.71e-10	37.9615	6.6e-05
rs72771996	A	G	0.0271	0.06362	1	247593978	0.0042	8.47e-11	41.6332	7.23e-05
rs74815978	A	G	0.0667	0.97217	1	247605604	0.0061	9.39e-28	119.562	0.000208
Sensitivity instrument #1 (+/-10kb window, r2<0.1), mean F=104.5, 0.2% of CRP variance explained
SNP	effect_allele.exposure	other_allele.exposure	beta.exposure	eaf.exposure	chr.exposure	pos.exposure	se.exposure	pval.exposure	f_stat	r2
rs10802496	A	T	-0.0195	0.826	1	247572528	0.0027	1.31e-12	52.1605	9.06e-05
rs10802505	A	G	-0.0261	0.1998	1	247615780	0.0024	1.25e-26	118.266	0.000205
rs10925019	T	C	0.0351	0.1302	1	247595850	0.0032	9.93e-29	120.314	0.000209
rs10925024	T	C	-0.0265	0.166	1	247599025	0.0029	1.46e-20	83.5018	0.000145
rs11802680	A	G	0.02	0.2306	1	247615784	0.0025	3.92e-15	64	0.000111
rs12239046	T	C	-0.0404	0.3539	1	247601595	0.002	1.34e-87	408.04	0.000708
rs3738447	A	G	-0.0245	0.06064	1	247588960	0.0042	4.38e-09	34.0278	5.91e-05
rs4362022	T	C	-0.0243	0.836	1	247616319	0.0029	1.54e-17	70.2128	0.000122
rs6673459	T	G	-0.0136	0.2753	1	247615512	0.0022	1.27e-09	38.2149	6.64e-05
rs72771996	A	G	0.0271	0.06362	1	247593978	0.0042	8.47e-11	41.6332	7.23e-05
rs74815978	A	G	0.0667	0.97217	1	247605604	0.0061	9.39e-28	119.562	0.000208
Sensitivity instrument #2 (+/-100kb window, r2<0.01), mean F=132, 0.1% of CRP variance explained
SNP	effect_allele.exposure	other_allele.exposure	beta.exposure	eaf.exposure	chr.exposure	pos.exposure	se.exposure	pval.exposure	f_stat	r2
rs10925024	T	C	-0.0265	0.166	1	247599025	0.0029	1.462e-20	83.5018	0.000145066
rs12239046	T	C	-0.0404	0.3539	1	247601595	0.002	1.34e-87	408.04	0.00070848
rs4925671	T	C	-0.0201	0.2803	1	247622874	0.0022	2.869e-19	83.4731	0.000145016
rs61838754	T	C	-0.0148	0.665	1	247569321	0.0021	4.45e-12	49.6689	8.62939e-05
rs72773761	A	G	-0.0588	0.01193	1	247667206	0.0099	2.619e-09	35.2764	6.12901e-05
Sensitivity instrument #3 (+/-100kb window, r2<0.001), mean F=176.8, 0.09% of CRP variance explained
SNP	effect_allele.exposure	other_allele.exposure	beta.exposure	eaf.exposure	chr.exposure	pos.exposure	se.exposure	pval.exposure	f_stat	r2
rs12239046	T	C	-0.0404	0.3539	1	247601595	0.002	1.34e-87	408.04	0.00070848
rs34298354	T	C	-0.0278	0.1143	1	247588053	0.0031	8.901e-20	80.4204	0.000139713
rs55852476	A	G	-0.0201	0.162	1	247696173	0.0031	4.684e-11	42.0406	7.30415e-05
Sensitivity instrument #4 (+/-10kb window, r2<0.01), mean F=123.2, 0.1% of CRP variance explained
SNP	effect_allele.exposure	other_allele.exposure	beta.exposure	eaf.exposure	chr.exposure	pos.exposure	se.exposure	pval.exposure	f_stat	r2
rs10802496	A	T	-0.0195	0.826	1	247572528	0.0027	1.307e-12	52.1605	9.06223e-05
rs10925024	T	C	-0.0265	0.166	1	247599025	0.0029	1.462e-20	83.5018	0.000145066
rs12239046	T	C	-0.0404	0.3539	1	247601595	0.002	1.34e-87	408.04	0.00070848
rs3738447	A	G	-0.0245	0.06064	1	247588960	0.0042	4.38e-09	34.0278	5.91209e-05
rs6673459	T	G	-0.0136	0.2753	1	247615512	0.0022	1.266e-09	38.2149	6.63952e-05
Sensitivity instrument #5 (+/-10kb window, r2<0.001), mean F=244.2, 0.08% of CRP variance explained
SNP	effect_allele.exposure	other_allele.exposure	beta.exposure	eaf.exposure	chr.exposure	pos.exposure	se.exposure	pval.exposure	f_stat	r2
rs12239046	T	C	-0.0404	0.3539	1	247601595	0.002	1.34e-87	408.04	0.00070848
rs34298354	T	C	-0.0278	0.1143	1	247588053	0.0031	8.901e-20	80.4204	0.000139713

### Sheet: ST3
Supplementary Table 3. Results from the individual-level GRS analysis in the UK Biobank
comparison	pct_decrease	ci_lower	ci_upper	top_n	bottom_n	median_estimate	instrument
Top 25% vs Bottom 25%	9.35252	8.63309	10.7143	115913	115886	9.35 [8.63-10.71]	NLRP3 (14-variant)
Top 10% vs Bottom 10%	12.1429	10.1449	14.6853	46305	46305	12.14 [10.14-14.69]	NLRP3 (14-variant)
Top 5% vs Bottom 5%	12.766	10.7143	14.0845	23154	23183	12.77 [10.71-14.08]	NLRP3 (14-variant)
Top 1% vs Bottom 1%	18.6207	13.5714	23.0263	4632	4640	18.62 [13.57-23.03]	NLRP3 (14-variant)
Top 25% vs Bottom 25%	9.35252	7.97101	10.0719	116331	115763	9.35 [7.97-10.07]	NLRP3 (11-variant)
Top 10% vs Bottom 10%	12.1429	10.0719	13.4752	46647	46305	12.14 [10.07-13.48]	NLRP3 (11-variant)
Top 5% vs Bottom 5%	12.1429	9.42029	14.0845	23153	23231	12.14 [9.42-14.08]	NLRP3 (11-variant)
Top 1% vs Bottom 1%	19.3103	14.2857	23.2877	4631	5220	19.31 [14.29-23.29]	NLRP3 (11-variant)

### Sheet: ST4
Supplementary Table 4. VEP annotation of the variants consisting our main instrument
SNP	Build	Location	Gene	Biotype	Consequence	Intron_Exon	Transcript	Coding
rs10802496	GRCh37	1:247409226-247409226	NLRP3	protein_coding	intron_variant	intron 3/11	ENST00000697408.3	No
rs10802505	GRCh37	1:247452478-247452478	NLRP3	protein_coding	downstream_gene_variant	-	NM_001243133.2 (MANE Select)	No
rs10925019	GRCh37	1:247432548-247432548	NLRP3	protein_coding	intron_variant	intron 5/9	NM_001243133.2 (MANE Select)	No
rs10925024	GRCh37	1:247435723-247435723	NLRP3	protein_coding	intron_variant	intron 6/9	NM_001243133.2 (MANE Select)	No
rs11802680	GRCh37	1:247452482-247452482	NLRP3	protein_coding	downstream_gene_variant	-	NM_001243133.2 (MANE Select)	No
rs12043526	GRCh37	1:247373844-247373844	NLRP3	protein_coding	intron_variant	intron 2/11	ENST00000697408.3	No
rs12239046	GRCh38	1:247438293-247438293	NLRP3	protein_coding	intron_variant	intron 7/9	NM_001243133.2 (MANE Select)	No
rs188628429	GRCh37	1:247460342-247460342	OR2B11 (nearest gene; too distal to NLRP3 for an NLRP3-relative consequence)	protein_coding	upstream_gene_variant	-	ENST00000641149.2	No
rs3738447	GRCh37	1:247425658-247425658	NLRP3	protein_coding	intron_variant	intron 4/9	NM_001243133.2 (MANE Select)	No
rs4362022	GRCh37	1:247453017-247453017	NLRP3	protein_coding	downstream_gene_variant	-	NM_001243133.2 (MANE Select)	No
rs4925671	GRCh37	1:247459572-247459572	OR2B11 (nearest gene; too distal to NLRP3 for an NLRP3-relative consequence)	protein_coding	upstream_gene_variant	-	ENST00000641149.2	No
rs4990128	GRCh37	1:247462488-247462488	OR2B11 (nearest gene; too distal to NLRP3 for an NLRP3-relative consequence)	protein_coding	upstream_gene_variant	-	ENST00000641149.2	No
rs72771996	GRCh37	1:247430676-247430676	NLRP3	protein_coding	intron_variant	intron 5/9	NM_001243133.2 (MANE Select)	No
rs74815978	GRCh37	1:247442302-247442302	NLRP3	protein_coding	intron_variant	intron 7/9	NM_001243133.2 (MANE Select)	No

### Sheet: ST5
Supplementary Table 5. eQTL-tissue association matrix for the NLRP3 instrument SNPs
rsid	tissue_group	tissue_or_study	pvalue	crp_lowering_eqtl_beta	palindromic	tile_state
rs10802496	Bulk tissue	adipose	0.0607011		TRUE	Palindromic (direction unresolved)
rs10802505	Bulk tissue	adipose	0.060802	0.0906731	FALSE	Not significant
rs10925019	Bulk tissue	adipose	0.0844981	-0.139437	FALSE	Not significant
rs10925024	Bulk tissue	adipose	0.428621	-0.042901	FALSE	Not significant
rs11802680	Bulk tissue	adipose	0.0046544	-0.211201	FALSE	Significant, concordant
rs12043526	Bulk tissue	adipose	0.247572	0.0660029	FALSE	Not significant
rs12239046	Bulk tissue	adipose	0.226257	-0.0481596	FALSE	Not significant
rs188628429	Bulk tissue	adipose	0.00557428		TRUE	Palindromic (direction unresolved)
rs3738447	Bulk tissue	adipose	0.151949	0.105034	FALSE	Not significant
rs4362022	Bulk tissue	adipose	0.214061	-0.0846694	FALSE	Not significant
rs4925671	Bulk tissue	adipose	0.12655	-0.0880097	FALSE	Not significant
rs4990128	Bulk tissue	adipose	0.190567	0.259795	FALSE	Not significant
rs72771996	Bulk tissue	adipose	0.284002	-0.133166	FALSE	Not significant
rs74815978	Bulk tissue	adipose	0.249719	-0.137488	FALSE	Not significant
rs10802496	Bulk tissue	adipose (visceral)	0.631046		TRUE	Palindromic (direction unresolved)
rs10802505	Bulk tissue	adipose (visceral)	0.0616008	0.0770442	FALSE	Not significant
rs10925019	Bulk tissue	adipose (visceral)	0.227967	-0.0683352	FALSE	Not significant
rs10925024	Bulk tissue	adipose (visceral)	0.161829	0.0637559	FALSE	Not significant
rs11802680	Bulk tissue	adipose (visceral)	0.540985	0.0278859	FALSE	Not significant
rs12043526	Bulk tissue	adipose (visceral)	0.662839	0.0169989	FALSE	Not significant
rs12239046	Bulk tissue	adipose (visceral)	0.918931	0.0035026	FALSE	Not significant
rs188628429	Bulk tissue	adipose (visceral)	0.154994		TRUE	Palindromic (direction unresolved)
rs3738447	Bulk tissue	adipose (visceral)	0.974389	0.00215712	FALSE	Not significant
rs4362022	Bulk tissue	adipose (visceral)	0.89834	-0.00611558	FALSE	Not significant
rs4925671	Bulk tissue	adipose (visceral)	0.418115	0.031201	FALSE	Not significant
rs4990128	Bulk tissue	adipose (visceral)	0.0969887	-0.148858	FALSE	Not significant
rs72771996	Bulk tissue	adipose (visceral)	0.539362	-0.0413673	FALSE	Not significant
rs74815978	Bulk tissue	adipose (visceral)	0.866944	0.0165753	FALSE	Not significant
rs10802496	Bulk tissue	adrenal gland	0.848587		TRUE	Palindromic (direction unresolved)
rs10802505	Bulk tissue	adrenal gland	0.327595	-0.0969137	FALSE	Not significant
rs10925019	Bulk tissue	adrenal gland	0.683815	0.0584726	FALSE	Not significant
rs10925024	Bulk tissue	adrenal gland	0.378029	0.0996278	FALSE	Not significant
rs11802680	Bulk tissue	adrenal gland	0.900299	0.0132757	FALSE	Not significant
rs12043526	Bulk tissue	adrenal gland	0.107803	0.153564	FALSE	Not significant
rs12239046	Bulk tissue	adrenal gland	0.938393	-0.00671057	FALSE	Not significant
rs188628429	Bulk tissue	adrenal gland				Not tested
rs3738447	Bulk tissue	adrenal gland	0.637411	0.0805642	FALSE	Not significant
rs4362022	Bulk tissue	adrenal gland	0.457929	-0.0973563	FALSE	Not significant
rs4925671	Bulk tissue	adrenal gland	0.209627	0.109249	FALSE	Not significant
rs4990128	Bulk tissue	adrenal gland	0.815125	0.0561681	FALSE	Not significant
rs72771996	Bulk tissue	adrenal gland	0.936629	0.0128658	FALSE	Not significant
rs74815978	Bulk tissue	adrenal gland	0.809379	-0.0600817	FALSE	Not significant
rs10802496	Bulk tissue	artery (aorta)	0.345058		TRUE	Palindromic (direction unresolved)
rs10802505	Bulk tissue	artery (aorta)	0.386262	-0.052695	FALSE	Not significant
rs10925019	Bulk tissue	artery (aorta)	0.063687	-0.152135	FALSE	Not significant
rs10925024	Bulk tissue	artery (aorta)	0.672928	-0.0286738	FALSE	Not significant
rs11802680	Bulk tissue	artery (aorta)	0.907691	0.007745	FALSE	Not significant
rs12043526	Bulk tissue	artery (aorta)	0.161432	-0.0802298	FALSE	Not significant
rs12239046	Bulk tissue	artery (aorta)	0.711126	-0.0192099	FALSE	Not significant
rs188628429	Bulk tissue	artery (aorta)	0.554451		TRUE	Palindromic (direction unresolved)
rs3738447	Bulk tissue	artery (aorta)	0.933927	-0.0087714	FALSE	Not significant
rs4362022	Bulk tissue	artery (aorta)	0.142957	-0.109271	FALSE	Not significant
rs4925671	Bulk tissue	artery (aorta)	0.0442658	-0.114821	FALSE	Significant, concordant
rs4990128	Bulk tissue	artery (aorta)	0.116231	-0.219807	FALSE	Not significant
rs72771996	Bulk tissue	artery (aorta)	0.0613407	-0.20339	FALSE	Not significant
rs74815978	Bulk tissue	artery (aorta)	0.503037	0.10622	FALSE	Not significant
rs10802496	Bulk tissue	artery (coronary)	0.120723		TRUE	Palindromic (direction unresolved)
rs10802505	Bulk tissue	artery (coronary)	0.161975	0.109345	FALSE	Not significant
rs10925019	Bulk tissue	artery (coronary)	0.295298	-0.121982	FALSE	Not significant
rs10925024	Bulk tissue	artery (coronary)	0.851164	-0.016441	FALSE	Not significant
rs11802680	Bulk tissue	artery (coronary)	0.238257	-0.112841	FALSE	Not significant
rs12043526	Bulk tissue	artery (coronary)	0.480904	0.0617197	FALSE	Not significant
rs12239046	Bulk tissue	artery (coronary)	0.0269546	-0.160848	FALSE	Significant, concordant
rs188628429	Bulk tissue	artery (coronary)	0.447381		TRUE	Palindromic (direction unresolved)
rs3738447	Bulk tissue	artery (coronary)	0.774925	0.0345466	FALSE	Not significant
rs4362022	Bulk tissue	artery (coronary)	0.374836	0.0889308	FALSE	Not significant
rs4925671	Bulk tissue	artery (coronary)	0.419326	-0.065376	FALSE	Not significant
rs4990128	Bulk tissue	artery (coronary)	0.433939	0.149155	FALSE	Not significant
rs72771996	Bulk tissue	artery (coronary)	0.686346	-0.054007	FALSE	Not significant
rs74815978	Bulk tissue	artery (coronary)	0.790883	0.0565868	FALSE	Not significant
rs10802496	Bulk tissue	artery (tibial)	0.144854		TRUE	Palindromic (direction unresolved)
rs10802505	Bulk tissue	artery (tibial)	0.22619	0.0652757	FALSE	Not significant
rs10925019	Bulk tissue	artery (tibial)	0.0492261	-0.146395	FALSE	Significant, concordant
rs10925024	Bulk tissue	artery (tibial)	0.373892	0.0525745	FALSE	Not significant
rs11802680	Bulk tissue	artery (tibial)	0.876395	-0.0089282	FALSE	Not significant
rs12043526	Bulk tissue	artery (tibial)	0.699541	-0.0197299	FALSE	Not significant
rs12239046	Bulk tissue	artery (tibial)	0.0411588	-0.0921221	FALSE	Significant, concordant
rs188628429	Bulk tissue	artery (tibial)	0.296765		TRUE	Palindromic (direction unresolved)
rs3738447	Bulk tissue	artery (tibial)	0.28601	0.0854125	FALSE	Not significant
rs4362022	Bulk tissue	artery (tibial)	0.0566768	-0.122782	FALSE	Not significant
rs4925671	Bulk tissue	artery (tibial)	0.827059	-0.0109214	FALSE	Not significant
rs4990128	Bulk tissue	artery (tibial)	0.155529	-0.154932	FALSE	Not significant
rs72771996	Bulk tissue	artery (tibial)	0.763732	0.0278908	FALSE	Not significant
rs74815978	Bulk tissue	artery (tibial)	0.188879	-0.167806	FALSE	Not significant
rs10802496	Bulk tissue	blood	0.108871		TRUE	Palindromic (direction unresolved)
rs10802505	Bulk tissue	blood	0.138306	-0.129571	FALSE	Not significant
rs10925019	Bulk tissue	blood	0.00403959	-0.198066	FALSE	Significant, concordant
rs10925024	Bulk tissue	blood	0.0912825	-0.183977	FALSE	Not significant
rs11802680	Bulk tissue	blood	0.142494	-0.148385	FALSE	Not significant
rs12043526	Bulk tissue	blood	0.268238	0.0800668	FALSE	Not significant
rs12239046	Bulk tissue	blood	0.001407	-0.135553	FALSE	Significant, concordant
rs188628429	Bulk tissue	blood	0.0187007		TRUE	Palindromic (direction unresolved)
rs3738447	Bulk tissue	blood	0.191736	0.0728559	FALSE	Not significant
rs4362022	Bulk tissue	blood	0.349303	-0.0434416	FALSE	Not significant
rs4925671	Bulk tissue	blood	0.00313521	-0.130546	FALSE	Significant, concordant
rs4990128	Bulk tissue	blood	0.324114	0.0783147	FALSE	Not significant
rs72771996	Bulk tissue	blood	0.200262	-0.136286	FALSE	Not significant
rs74815978	Bulk tissue	blood	0.0923322	-0.160052	FALSE	Not significant
rs10802496	Bulk tissue	brain (DLPFC)	0.220316		TRUE	Palindromic (direction unresolved)
rs10802505	Bulk tissue	brain (DLPFC)	0.100714	-0.0752409	FALSE	Not significant
rs10925019	Bulk tissue	brain (DLPFC)	0.00796635	-0.170875	FALSE	Significant, concordant
rs10925024	Bulk tissue	brain (DLPFC)	0.0271405	0.151883	FALSE	Significant, discordant
rs11802680	Bulk tissue	brain (DLPFC)	0.0112418	-0.263248	FALSE	Significant, concordant
rs12043526	Bulk tissue	brain (DLPFC)	0.0230519	-0.101014	FALSE	Significant, concordant
rs12239046	Bulk tissue	brain (DLPFC)	0.0278338	-0.0846842	FALSE	Significant, concordant
rs188628429	Bulk tissue	brain (DLPFC)	0.427744		TRUE	Palindromic (direction unresolved)
rs3738447	Bulk tissue	brain (DLPFC)	0.00627872	0.238909	FALSE	Significant, discordant
rs4362022	Bulk tissue	brain (DLPFC)	0.0436608	0.242286	FALSE	Significant, discordant
rs4925671	Bulk tissue	brain (DLPFC)	0.369587	-0.0732916	FALSE	Not significant
rs4990128	Bulk tissue	brain (DLPFC)	0.196025	-0.144389	FALSE	Not significant
rs72771996	Bulk tissue	brain (DLPFC)	0.0867494	-0.157646	FALSE	Not significant
rs74815978	Bulk tissue	brain (DLPFC)	0.142042	-0.165266	FALSE	Not significant
rs10802496	Bulk tissue	brain (amygdala)	0.797445		TRUE	Palindromic (direction unresolved)
rs10802505	Bulk tissue	brain (amygdala)	0.402159	0.121683	FALSE	Not significant
rs10925019	Bulk tissue	brain (amygdala)	0.843385	0.0364891	FALSE	Not significant
rs10925024	Bulk tissue	brain (amygdala)	0.796066	-0.0375149	FALSE	Not significant
rs11802680	Bulk tissue	brain (amygdala)	0.0222801	-0.317805	FALSE	Significant, concordant
rs12043526	Bulk tissue	brain (amygdala)	0.956719	-0.00658131	FALSE	Not significant
rs12239046	Bulk tissue	brain (amygdala)	0.978022	0.00306161	FALSE	Not significant
rs188628429	Bulk tissue	brain (amygdala)				Not tested
rs3738447	Bulk tissue	brain (amygdala)	0.283017	0.214967	FALSE	Not significant
rs4362022	Bulk tissue	brain (amygdala)	0.144059	0.249086	FALSE	Not significant
rs4925671	Bulk tissue	brain (amygdala)	0.843632	-0.0230016	FALSE	Not significant
rs4990128	Bulk tissue	brain (amygdala)	0.131479	0.411536	FALSE	Not significant
rs72771996	Bulk tissue	brain (amygdala)	0.126072	-0.332275	FALSE	Not significant
rs74815978	Bulk tissue	brain (amygdala)	0.844329	0.0713712	FALSE	Not significant
rs10802496	Bulk tissue	brain (anterior cingulate cortex)	0.904835		TRUE	Palindromic (direction unresolved)
rs10802505	Bulk tissue	brain (anterior cingulate cortex)	0.984732	0.00274719	FALSE	Not significant
rs10925019	Bulk tissue	brain (anterior cingulate cortex)	0.00769532	0.460324	FALSE	Significant, discordant
rs10925024	Bulk tissue	brain (anterior cingulate cortex)	0.70822	-0.0571088	FALSE	Not significant
rs11802680	Bulk tissue	brain (anterior cingulate cortex)	0.00867127	-0.355155	FALSE	Significant, concordant
rs12043526	Bulk tissue	brain (anterior cingulate cortex)	0.0924233	0.203666	FALSE	Not significant
rs12239046	Bulk tissue	brain (anterior cingulate cortex)	0.91229	-0.0118721	FALSE	Not significant
rs188628429	Bulk tissue	brain (anterior cingulate cortex)				Not tested
rs3738447	Bulk tissue	brain (anterior cingulate cortex)	0.0408394	0.383842	FALSE	Significant, discordant
rs4362022	Bulk tissue	brain (anterior cingulate cortex)	0.0654177	0.298337	FALSE	Not significant
rs4925671	Bulk tissue	brain (anterior cingulate cortex)	0.90731	0.0124213	FALSE	Not significant
rs4990128	Bulk tissue	brain (anterior cingulate cortex)	0.408394	0.215053	FALSE	Not significant
rs72771996	Bulk tissue	brain (anterior cingulate cortex)	0.336508	0.251613	FALSE	Not significant
rs74815978	Bulk tissue	brain (anterior cingulate cortex)	0.985083	-0.00621549	FALSE	Not significant
rs10802496	Bulk tissue	brain (caudate)	0.790756		TRUE	Palindromic (direction unresolved)
rs10802505	Bulk tissue	brain (caudate)	0.849227	0.0239531	FALSE	Not significant
rs10925019	Bulk tissue	brain (caudate)	0.713574	0.0568306	FALSE	Not significant
rs10925024	Bulk tissue	brain (caudate)	0.848246	0.0265111	FALSE	Not significant
rs11802680	Bulk tissue	brain (caudate)	0.339021	-0.116803	FALSE	Not significant
rs12043526	Bulk tissue	brain (caudate)	0.852966	0.0213374	FALSE	Not significant
rs12239046	Bulk tissue	brain (caudate)	0.322343	-0.0950037	FALSE	Not significant
rs188628429	Bulk tissue	brain (caudate)				Not tested
rs3738447	Bulk tissue	brain (caudate)	0.279132	0.201984	FALSE	Not significant
rs4362022	Bulk tissue	brain (caudate)	0.281626	0.156052	FALSE	Not significant
rs4925671	Bulk tissue	brain (caudate)	0.419554	0.0829541	FALSE	Not significant
rs4990128	Bulk tissue	brain (caudate)	0.28569	0.227209	FALSE	Not significant
rs72771996	Bulk tissue	brain (caudate)	0.592459	-0.116876	FALSE	Not significant
rs74815978	Bulk tissue	brain (caudate)	0.818462	-0.068561	FALSE	Not significant
rs10802496	Bulk tissue	brain (cerebellum)	0.0622173		TRUE	Palindromic (direction unresolved)
rs10802505	Bulk tissue	brain (cerebellum)	0.150258	-0.136386	FALSE	Not significant
rs10925019	Bulk tissue	brain (cerebellum)	0.145734	0.227321	FALSE	Not significant
rs10925024	Bulk tissue	brain (cerebellum)	0.882917	0.0149328	FALSE	Not significant
rs11802680	Bulk tissue	brain (cerebellum)	0.166175	-0.166985	FALSE	Not significant
rs12043526	Bulk tissue	brain (cerebellum)	0.886359	0.0162336	FALSE	Not significant
rs12239046	Bulk tissue	brain (cerebellum)	0.669862	-0.0406612	FALSE	Not significant
rs188628429	Bulk tissue	brain (cerebellum)				Not tested
rs3738447	Bulk tissue	brain (cerebellum)	0.0996145	0.235554	FALSE	Not significant
rs4362022	Bulk tissue	brain (cerebellum)	0.289724	-0.12306	FALSE	Not significant
rs4925671	Bulk tissue	brain (cerebellum)	0.490583	-0.0540125	FALSE	Not significant
rs4990128	Bulk tissue	brain (cerebellum)	0.317756	0.243133	FALSE	Not significant
rs72771996	Bulk tissue	brain (cerebellum)	0.100733	0.311278	FALSE	Not significant
rs74815978	Bulk tissue	brain (cerebellum)	0.132698	-0.353227	FALSE	Not significant
rs10802496	Bulk tissue	brain (cortex)	0.515842		TRUE	Palindromic (direction unresolved)
rs10802505	Bulk tissue	brain (cortex)	0.643723	-0.0410256	FALSE	Not significant
rs10925019	Bulk tissue	brain (cortex)	0.178879	0.162474	FALSE	Not significant
rs10925024	Bulk tissue	brain (cortex)	0.692686	0.039928	FALSE	Not significant
rs11802680	Bulk tissue	brain (cortex)	0.911408	0.0101215	FALSE	Not significant
rs12043526	Bulk tissue	brain (cortex)	0.28685	0.0879529	FALSE	Not significant
rs12239046	Bulk tissue	brain (cortex)	0.934961	-0.00601902	FALSE	Not significant
rs188628429	Bulk tissue	brain (cortex)	0.00430999		TRUE	Palindromic (direction unresolved)
rs3738447	Bulk tissue	brain (cortex)	0.0726128	0.241038	FALSE	Not significant
rs4362022	Bulk tissue	brain (cortex)	0.318935	0.106776	FALSE	Not significant
rs4925671	Bulk tissue	brain (cortex)	0.414298	0.0589238	FALSE	Not significant
rs4990128	Bulk tissue	brain (cortex)	0.73431	0.0648856	FALSE	Not significant
rs72771996	Bulk tissue	brain (cortex)	0.250054	0.177177	FALSE	Not significant
rs74815978	Bulk tissue	brain (cortex)	0.829363	-0.0534218	FALSE	Not significant
rs10802496	Bulk tissue	brain (hippocampus)	0.986944		TRUE	Palindromic (direction unresolved)
rs10802505	Bulk tissue	brain (hippocampus)	0.142482	-0.190721	FALSE	Not significant
rs10925019	Bulk tissue	brain (hippocampus)	0.920923	0.0181492	FALSE	Not significant
rs10925024	Bulk tissue	brain (hippocampus)	0.334609	-0.123065	FALSE	Not significant
rs11802680	Bulk tissue	brain (hippocampus)	0.246799	-0.15283	FALSE	Not significant
rs12043526	Bulk tissue	brain (hippocampus)	0.937083	0.00963956	FALSE	Not significant
rs12239046	Bulk tissue	brain (hippocampus)	0.53629	-0.0623392	FALSE	Not significant
rs188628429	Bulk tissue	brain (hippocampus)				Not tested
rs3738447	Bulk tissue	brain (hippocampus)	0.0462501	0.376639	FALSE	Significant, discordant
rs4362022	Bulk tissue	brain (hippocampus)	0.729918	0.0540154	FALSE	Not significant
rs4925671	Bulk tissue	brain (hippocampus)	0.413351	0.0897013	FALSE	Not significant
rs4990128	Bulk tissue	brain (hippocampus)	0.822292	0.0561798	FALSE	Not significant
rs72771996	Bulk tissue	brain (hippocampus)	0.428621	-0.177952	FALSE	Not significant
rs74815978	Bulk tissue	brain (hippocampus)	0.564753	-0.172433	FALSE	Not significant
rs10802496	Bulk tissue	brain (hypothalamus)	0.0696583		TRUE	Palindromic (direction unresolved)
rs10802505	Bulk tissue	brain (hypothalamus)	0.550361	-0.0831035	FALSE	Not significant
rs10925019	Bulk tissue	brain (hypothalamus)	0.0916508	0.323296	FALSE	Not significant
rs10925024	Bulk tissue	brain (hypothalamus)	0.585935	-0.0817811	FALSE	Not significant
rs11802680	Bulk tissue	brain (hypothalamus)	0.289822	-0.144408	FALSE	Not significant
rs12043526	Bulk tissue	brain (hypothalamus)	0.555391	-0.0699481	FALSE	Not significant
rs12239046	Bulk tissue	brain (hypothalamus)	0.971445	0.00387807	FALSE	Not significant
rs188628429	Bulk tissue	brain (hypothalamus)				Not tested
rs3738447	Bulk tissue	brain (hypothalamus)	0.0767223	0.367043	FALSE	Not significant
rs4362022	Bulk tissue	brain (hypothalamus)	0.973566	-0.00509622	FALSE	Not significant
rs4925671	Bulk tissue	brain (hypothalamus)	0.710461	0.0429658	FALSE	Not significant
rs4990128	Bulk tissue	brain (hypothalamus)	0.211749	-0.350258	FALSE	Not significant
rs72771996	Bulk tissue	brain (hypothalamus)	0.80717	-0.0578005	FALSE	Not significant
rs74815978	Bulk tissue	brain (hypothalamus)	0.229232	-0.439654	FALSE	Not significant
rs10802496	Bulk tissue	brain (nucleus accumbens)	0.514414		TRUE	Palindromic (direction unresolved)
rs10802505	Bulk tissue	brain (nucleus accumbens)	0.91123	-0.0120186	FALSE	Not significant
rs10925019	Bulk tissue	brain (nucleus accumbens)	0.299007	0.140786	FALSE	Not significant
rs10925024	Bulk tissue	brain (nucleus accumbens)	0.748655	-0.0373759	FALSE	Not significant
rs11802680	Bulk tissue	brain (nucleus accumbens)	0.26221	-0.115341	FALSE	Not significant
rs12043526	Bulk tissue	brain (nucleus accumbens)	0.473204	0.0638597	FALSE	Not significant
rs12239046	Bulk tissue	brain (nucleus accumbens)	0.653556	0.0367677	FALSE	Not significant
rs188628429	Bulk tissue	brain (nucleus accumbens)	0.473441		TRUE	Palindromic (direction unresolved)
rs3738447	Bulk tissue	brain (nucleus accumbens)	0.434262	0.118514	FALSE	Not significant
rs4362022	Bulk tissue	brain (nucleus accumbens)	0.39315	0.101389	FALSE	Not significant
rs4925671	Bulk tissue	brain (nucleus accumbens)	0.63221	0.038398	FALSE	Not significant
rs4990128	Bulk tissue	brain (nucleus accumbens)	0.800984	0.050305	FALSE	Not significant
rs72771996	Bulk tissue	brain (nucleus accumbens)	0.791243	-0.0469042	FALSE	Not significant
rs74815978	Bulk tissue	brain (nucleus accumbens)	0.372528	-0.228147	FALSE	Not significant
rs10802496	Bulk tissue	brain (putamen)	0.0426661		TRUE	Palindromic (direction unresolved)
rs10802505	Bulk tissue	brain (putamen)	0.657318	0.0603942	FALSE	Not significant
rs10925019	Bulk tissue	brain (putamen)	0.134204	0.277371	FALSE	Not significant
rs10925024	Bulk tissue	brain (putamen)	0.306983	0.149303	FALSE	Not significant
rs11802680	Bulk tissue	brain (putamen)	0.263335	-0.151263	FALSE	Not significant
rs12043526	Bulk tissue	brain (putamen)	0.404695	0.0942524	FALSE	Not significant
rs12239046	Bulk tissue	brain (putamen)	0.424126	0.0818348	FALSE	Not significant
rs188628429	Bulk tissue	brain (putamen)	0.204453		TRUE	Palindromic (direction unresolved)
rs3738447	Bulk tissue	brain (putamen)	0.137995	0.296552	FALSE	Not significant
rs4362022	Bulk tissue	brain (putamen)	0.202105	-0.214581	FALSE	Not significant
rs4925671	Bulk tissue	brain (putamen)	0.489518	0.0751049	FALSE	Not significant
rs4990128	Bulk tissue	brain (putamen)	0.722571	0.0867959	FALSE	Not significant
rs72771996	Bulk tissue	brain (putamen)	0.601376	0.142237	FALSE	Not significant
rs74815978	Bulk tissue	brain (putamen)	0.251034	0.350137	FALSE	Not significant
rs10802496	Bulk tissue	brain (spinal cord)	0.73205		TRUE	Palindromic (direction unresolved)
rs10802505	Bulk tissue	brain (spinal cord)	0.0478165	0.288897	FALSE	Significant, discordant
rs10925019	Bulk tissue	brain (spinal cord)	0.488985	-0.142776	FALSE	Not significant
rs10925024	Bulk tissue	brain (spinal cord)	0.384818	-0.127277	FALSE	Not significant
rs11802680	Bulk tissue	brain (spinal cord)	0.467102	0.113947	FALSE	Not significant
rs12043526	Bulk tissue	brain (spinal cord)	0.300888	-0.132312	FALSE	Not significant
rs12239046	Bulk tissue	brain (spinal cord)	0.530229	-0.0739044	FALSE	Not significant
rs188628429	Bulk tissue	brain (spinal cord)				Not tested
rs3738447	Bulk tissue	brain (spinal cord)	0.0899173	0.38602	FALSE	Not significant
rs4362022	Bulk tissue	brain (spinal cord)	0.976799	-0.00458173	FALSE	Not significant
rs4925671	Bulk tissue	brain (spinal cord)	0.840507	0.0219627	FALSE	Not significant
rs4990128	Bulk tissue	brain (spinal cord)	0.387869	0.40249	FALSE	Not significant
rs72771996	Bulk tissue	brain (spinal cord)	0.0741732	-0.425915	FALSE	Not significant
rs74815978	Bulk tissue	brain (spinal cord)	0.222578	0.452268	FALSE	Not significant
rs10802496	Bulk tissue	brain (substantia nigra)	0.500175		TRUE	Palindromic (direction unresolved)
rs10802505	Bulk tissue	brain (substantia nigra)	0.317324	0.136895	FALSE	Not significant
rs10925019	Bulk tissue	brain (substantia nigra)	0.682473	-0.124835	FALSE	Not significant
rs10925024	Bulk tissue	brain (substantia nigra)	0.0617774	-0.346363	FALSE	Not significant
rs11802680	Bulk tissue	brain (substantia nigra)	0.89825	-0.0194576	FALSE	Not significant
rs12043526	Bulk tissue	brain (substantia nigra)	0.581872	-0.073067	FALSE	Not significant
rs12239046	Bulk tissue	brain (substantia nigra)	0.25085	-0.184153	FALSE	Not significant
rs188628429	Bulk tissue	brain (substantia nigra)				Not tested
rs3738447	Bulk tissue	brain (substantia nigra)	0.14101	0.335151	FALSE	Not significant
rs4362022	Bulk tissue	brain (substantia nigra)	0.15177	-0.380067	FALSE	Not significant
rs4925671	Bulk tissue	brain (substantia nigra)	0.305129	-0.117729	FALSE	Not significant
rs4990128	Bulk tissue	brain (substantia nigra)	0.708609	0.101222	FALSE	Not significant
rs72771996	Bulk tissue	brain (substantia nigra)	0.479666	-0.231691	FALSE	Not significant
rs74815978	Bulk tissue	brain (substantia nigra)	0.934498	-0.0243674	FALSE	Not significant
rs10802496	Bulk tissue	breast	0.271427		TRUE	Palindromic (direction unresolved)
rs10802505	Bulk tissue	breast	0.2872	0.0667311	FALSE	Not significant
rs10925019	Bulk tissue	breast	0.251249	-0.102868	FALSE	Not significant
rs10925024	Bulk tissue	breast	0.567906	-0.0404325	FALSE	Not significant
rs11802680	Bulk tissue	breast	0.702701	-0.0265039	FALSE	Not significant
rs12043526	Bulk tissue	breast	0.272731	-0.0668946	FALSE	Not significant
rs12239046	Bulk tissue	breast	0.396032	-0.0465018	FALSE	Not significant
rs188628429	Bulk tissue	breast	0.207524		TRUE	Palindromic (direction unresolved)
rs3738447	Bulk tissue	breast	0.421655	0.0751638	FALSE	Not significant
rs4362022	Bulk tissue	breast	0.615915	-0.0379083	FALSE	Not significant
rs4925671	Bulk tissue	breast	0.415526	-0.0476723	FALSE	Not significant
rs4990128	Bulk tissue	breast	0.0871488	0.234306	FALSE	Not significant
rs72771996	Bulk tissue	breast	0.121057	-0.158648	FALSE	Not significant
rs74815978	Bulk tissue	breast	0.450304	0.115108	FALSE	Not significant
rs10802496	Bulk tissue	eQTLGen whole blood	0.00292989		TRUE	Palindromic (direction unresolved)
rs10802505	Bulk tissue	eQTLGen whole blood	3.545e-87	-0.193182	FALSE	Significant, concordant
rs10925019	Bulk tissue	eQTLGen whole blood	4.7698e-51	-0.179883	FALSE	Significant, concordant
rs10925024	Bulk tissue	eQTLGen whole blood	6.8704e-16	-0.0877991	FALSE	Significant, concordant
rs11802680	Bulk tissue	eQTLGen whole blood	6.0969e-58	-0.156821	FALSE	Significant, concordant
rs12043526	Bulk tissue	eQTLGen whole blood	0.860922	-0.00149502	FALSE	Not significant
rs12239046	Bulk tissue	eQTLGen whole blood	3.1178e-180	-0.232573	FALSE	Significant, concordant
rs188628429	Bulk tissue	eQTLGen whole blood				Not tested
rs3738447	Bulk tissue	eQTLGen whole blood	7.8802e-09	-0.0936735	FALSE	Significant, concordant
rs4362022	Bulk tissue	eQTLGen whole blood	1.8552e-37	-0.136505	FALSE	Significant, concordant
rs4925671	Bulk tissue	eQTLGen whole blood	5.4219e-61	-0.14206	FALSE	Significant, concordant
rs4990128	Bulk tissue	eQTLGen whole blood	1.7526e-08	-0.132651	FALSE	Significant, concordant
rs72771996	Bulk tissue	eQTLGen whole blood	0.0160666	-0.0426231	FALSE	Significant, concordant
rs74815978	Bulk tissue	eQTLGen whole blood	3.2465e-35	-0.288683	FALSE	Significant, concordant
rs10802496	Bulk tissue	esophagus (gej)	0.926857		TRUE	Palindromic (direction unresolved)
rs10802505	Bulk tissue	esophagus (gej)	0.450552	0.0568647	FALSE	Not significant
rs10925019	Bulk tissue	esophagus (gej)	0.154495	0.155848	FALSE	Not significant
rs10925024	Bulk tissue	esophagus (gej)	0.364387	0.0776965	FALSE	Not significant
rs11802680	Bulk tissue	esophagus (gej)	0.351618	-0.082136	FALSE	Not significant
rs12043526	Bulk tissue	esophagus (gej)	0.858519	0.0132407	FALSE	Not significant
rs12239046	Bulk tissue	esophagus (gej)	0.428102	-0.0520321	FALSE	Not significant
rs188628429	Bulk tissue	esophagus (gej)	0.905644		TRUE	Palindromic (direction unresolved)
rs3738447	Bulk tissue	esophagus (gej)	0.939082	-0.00901973	FALSE	Not significant
rs4362022	Bulk tissue	esophagus (gej)	0.469652	0.0707228	FALSE	Not significant
rs4925671	Bulk tissue	esophagus (gej)	0.826695	0.0156384	FALSE	Not significant
rs4990128	Bulk tissue	esophagus (gej)	0.728758	-0.0580278	FALSE	Not significant
rs72771996	Bulk tissue	esophagus (gej)	0.759281	0.039338	FALSE	Not significant
rs74815978	Bulk tissue	esophagus (gej)	0.798972	-0.0455185	FALSE	Not significant
rs10802496	Bulk tissue	esophagus (mucosa)	0.17197		TRUE	Palindromic (direction unresolved)
rs10802505	Bulk tissue	esophagus (mucosa)	0.9921	0.000564719	FALSE	Not significant
rs10925019	Bulk tissue	esophagus (mucosa)	0.451364	0.060072	FALSE	Not significant
rs10925024	Bulk tissue	esophagus (mucosa)	0.621286	0.0325723	FALSE	Not significant
rs11802680	Bulk tissue	esophagus (mucosa)	0.569281	-0.0361174	FALSE	Not significant
rs12043526	Bulk tissue	esophagus (mucosa)	0.455396	-0.0406482	FALSE	Not significant
rs12239046	Bulk tissue	esophagus (mucosa)	0.809886	-0.0116281	FALSE	Not significant
rs188628429	Bulk tissue	esophagus (mucosa)	0.459831		TRUE	Palindromic (direction unresolved)
rs3738447	Bulk tissue	esophagus (mucosa)	0.124137	0.13584	FALSE	Not significant
rs4362022	Bulk tissue	esophagus (mucosa)	0.756392	-0.0216695	FALSE	Not significant
rs4925671	Bulk tissue	esophagus (mucosa)	0.67646	-0.022153	FALSE	Not significant
rs4990128	Bulk tissue	esophagus (mucosa)	0.356752	0.106896	FALSE	Not significant
rs72771996	Bulk tissue	esophagus (mucosa)	0.80842	0.0231171	FALSE	Not significant
rs74815978	Bulk tissue	esophagus (mucosa)	0.601193	-0.0719879	FALSE	Not significant
rs10802496	Bulk tissue	esophagus (muscularis)	0.372819		TRUE	Palindromic (direction unresolved)
rs10802505	Bulk tissue	esophagus (muscularis)	0.921433	0.00647647	FALSE	Not significant
rs10925019	Bulk tissue	esophagus (muscularis)	0.972866	-0.00325731	FALSE	Not significant
rs10925024	Bulk tissue	esophagus (muscularis)	0.0241989	0.174134	FALSE	Significant, discordant
rs11802680	Bulk tissue	esophagus (muscularis)	0.973958	0.00234641	FALSE	Not significant
rs12043526	Bulk tissue	esophagus (muscularis)	0.497952	-0.0436829	FALSE	Not significant
rs12239046	Bulk tissue	esophagus (muscularis)	0.610298	-0.0285809	FALSE	Not significant
rs188628429	Bulk tissue	esophagus (muscularis)	0.948633		TRUE	Palindromic (direction unresolved)
rs3738447	Bulk tissue	esophagus (muscularis)	0.819541	0.0227127	FALSE	Not significant
rs4362022	Bulk tissue	esophagus (muscularis)	0.33857	-0.0756274	FALSE	Not significant
rs4925671	Bulk tissue	esophagus (muscularis)	0.815888	-0.0140643	FALSE	Not significant
rs4990128	Bulk tissue	esophagus (muscularis)	0.883904	0.0213294	FALSE	Not significant
rs72771996	Bulk tissue	esophagus (muscularis)	0.946598	0.00759103	FALSE	Not significant
rs74815978	Bulk tissue	esophagus (muscularis)	0.87686	-0.0277379	FALSE	Not significant
rs10802496	Bulk tissue	heart (atrial appendage)	0.0935548		TRUE	Palindromic (direction unresolved)
rs10802505	Bulk tissue	heart (atrial appendage)	0.526834	-0.0407281	FALSE	Not significant
rs10925019	Bulk tissue	heart (atrial appendage)	0.502904	0.0629379	FALSE	Not significant
rs10925024	Bulk tissue	heart (atrial appendage)	0.104977	0.116848	FALSE	Not significant
rs11802680	Bulk tissue	heart (atrial appendage)	0.305681	-0.0737687	FALSE	Not significant
rs12043526	Bulk tissue	heart (atrial appendage)	0.905937	-0.00751321	FALSE	Not significant
rs12239046	Bulk tissue	heart (atrial appendage)	0.679173	-0.0220209	FALSE	Not significant
rs188628429	Bulk tissue	heart (atrial appendage)	0.115776		TRUE	Palindromic (direction unresolved)
rs3738447	Bulk tissue	heart (atrial appendage)	0.271124	0.110881	FALSE	Not significant
rs4362022	Bulk tissue	heart (atrial appendage)	0.0712313	0.144695	FALSE	Not significant
rs4925671	Bulk tissue	heart (atrial appendage)	0.873644	0.00938406	FALSE	Not significant
rs4990128	Bulk tissue	heart (atrial appendage)	0.130048	-0.204174	FALSE	Not significant
rs72771996	Bulk tissue	heart (atrial appendage)	0.699199	0.0422998	FALSE	Not significant
rs74815978	Bulk tissue	heart (atrial appendage)	0.422452	0.120116	FALSE	Not significant
rs10802496	Bulk tissue	heart (left ventricle)	0.978919		TRUE	Palindromic (direction unresolved)
rs10802505	Bulk tissue	heart (left ventricle)	0.868002	-0.0121883	FALSE	Not significant
rs10925019	Bulk tissue	heart (left ventricle)	0.352811	0.0970182	FALSE	Not significant
rs10925024	Bulk tissue	heart (left ventricle)	0.826554	-0.0181602	FALSE	Not significant
rs11802680	Bulk tissue	heart (left ventricle)	0.285301	-0.0870813	FALSE	Not significant
rs12043526	Bulk tissue	heart (left ventricle)	0.296252	0.0758621	FALSE	Not significant
rs12239046	Bulk tissue	heart (left ventricle)	0.00281273	-0.182546	FALSE	Significant, concordant
rs188628429	Bulk tissue	heart (left ventricle)	0.482781		TRUE	Palindromic (direction unresolved)
rs3738447	Bulk tissue	heart (left ventricle)	0.90176	0.0152944	FALSE	Not significant
rs4362022	Bulk tissue	heart (left ventricle)	0.0313835	-0.202794	FALSE	Significant, concordant
rs4925671	Bulk tissue	heart (left ventricle)	0.483707	-0.048493	FALSE	Not significant
rs4990128	Bulk tissue	heart (left ventricle)	0.0485795	-0.313931	FALSE	Significant, concordant
rs72771996	Bulk tissue	heart (left ventricle)	0.541239	-0.081348	FALSE	Not significant
rs74815978	Bulk tissue	heart (left ventricle)	0.491082	-0.131069	FALSE	Not significant
rs10802496	Bulk tissue	ileum	0.477305		TRUE	Palindromic (direction unresolved)
rs10802505	Bulk tissue	ileum	0.216196	0.150135	FALSE	Not significant
rs10925019	Bulk tissue	ileum	0.125601	0.179445	FALSE	Not significant
rs10925024	Bulk tissue	ileum	0.0110837	0.321789	FALSE	Significant, discordant
rs11802680	Bulk tissue	ileum	0.179748	0.167175	FALSE	Not significant
rs12043526	Bulk tissue	ileum	0.372365	-0.0995716	FALSE	Not significant
rs12239046	Bulk tissue	ileum	0.14358	0.12603	FALSE	Not significant
rs188628429	Bulk tissue	ileum				Not tested
rs3738447	Bulk tissue	ileum	0.0147367	0.506655	FALSE	Significant, discordant
rs4362022	Bulk tissue	ileum	0.280728	-0.142143	FALSE	Not significant
rs4925671	Bulk tissue	ileum	0.136546	0.152135	FALSE	Not significant
rs4990128	Bulk tissue	ileum	0.301035	-0.264176	FALSE	Not significant
rs72771996	Bulk tissue	ileum	0.0284999	-0.472725	FALSE	Significant, concordant
rs74815978	Bulk tissue	ileum	0.45814	-0.20112	FALSE	Not significant
rs10802496	Bulk tissue	kidney (cortex)	0.182564		TRUE	Palindromic (direction unresolved)
rs10802505	Bulk tissue	kidney (cortex)	0.169376	-0.19229	FALSE	Not significant
rs10925019	Bulk tissue	kidney (cortex)	0.269022	-0.224177	FALSE	Not significant
rs10925024	Bulk tissue	kidney (cortex)	0.673893	0.0592922	FALSE	Not significant
rs11802680	Bulk tissue	kidney (cortex)	0.937784	-0.0118812	FALSE	Not significant
rs12043526	Bulk tissue	kidney (cortex)	0.58279	0.0756563	FALSE	Not significant
rs12239046	Bulk tissue	kidney (cortex)	0.280256	-0.122358	FALSE	Not significant
rs188628429	Bulk tissue	kidney (cortex)				Not tested
rs3738447	Bulk tissue	kidney (cortex)	0.154851	-0.355433	FALSE	Not significant
rs4362022	Bulk tissue	kidney (cortex)	0.371511	0.171549	FALSE	Not significant
rs4925671	Bulk tissue	kidney (cortex)	0.602228	0.069057	FALSE	Not significant
rs4990128	Bulk tissue	kidney (cortex)	0.179565	-0.384999	FALSE	Not significant
rs72771996	Bulk tissue	kidney (cortex)	0.00834319	0.65981	FALSE	Significant, discordant
rs74815978	Bulk tissue	kidney (cortex)				Not tested
rs10802496	Bulk tissue	liver	0.286943		TRUE	Palindromic (direction unresolved)
rs10802505	Bulk tissue	liver	0.925925	-0.00765793	FALSE	Not significant
rs10925019	Bulk tissue	liver	0.110617	0.166125	FALSE	Not significant
rs10925024	Bulk tissue	liver	0.11673	-0.135971	FALSE	Not significant
rs11802680	Bulk tissue	liver	0.654302	-0.0363654	FALSE	Not significant
rs12043526	Bulk tissue	liver	0.716989	0.0281055	FALSE	Not significant
rs12239046	Bulk tissue	liver	0.732954	-0.0216401	FALSE	Not significant
rs188628429	Bulk tissue	liver				Not tested
rs3738447	Bulk tissue	liver	0.20643	0.194661	FALSE	Not significant
rs4362022	Bulk tissue	liver	0.744237	0.02908	FALSE	Not significant
rs4925671	Bulk tissue	liver	0.646381	-0.0345919	FALSE	Not significant
rs4990128	Bulk tissue	liver	0.032792	-0.374849	FALSE	Significant, concordant
rs72771996	Bulk tissue	liver	0.8833	0.0197383	FALSE	Not significant
rs74815978	Bulk tissue	liver	0.850478	-0.0382711	FALSE	Not significant
rs10802496	Bulk tissue	lung	0.91819		TRUE	Palindromic (direction unresolved)
rs10802505	Bulk tissue	lung	0.0302819	0.130443	FALSE	Significant, discordant
rs10925019	Bulk tissue	lung	0.251743	0.0997248	FALSE	Not significant
rs10925024	Bulk tissue	lung	0.498692	0.0449953	FALSE	Not significant
rs11802680	Bulk tissue	lung	0.285214	-0.0690525	FALSE	Not significant
rs12043526	Bulk tissue	lung	0.173999	0.0779246	FALSE	Not significant
rs12239046	Bulk tissue	lung	0.0674431	-0.0915181	FALSE	Not significant
rs188628429	Bulk tissue	lung	0.724484		TRUE	Palindromic (direction unresolved)
rs3738447	Bulk tissue	lung	0.00860753	0.231241	FALSE	Significant, discordant
rs4362022	Bulk tissue	lung	0.852435	0.0140625	FALSE	Not significant
rs4925671	Bulk tissue	lung	0.217439	-0.0675891	FALSE	Not significant
rs4990128	Bulk tissue	lung	0.716564	0.04794	FALSE	Not significant
rs72771996	Bulk tissue	lung	0.666576	0.0436645	FALSE	Not significant
rs74815978	Bulk tissue	lung	0.359065	0.140604	FALSE	Not significant
rs10802496	Bulk tissue	minor salivary gland	0.977537		TRUE	Palindromic (direction unresolved)
rs10802505	Bulk tissue	minor salivary gland	0.0447717	0.207279	FALSE	Significant, discordant
rs10925019	Bulk tissue	minor salivary gland	0.0931835	0.303038	FALSE	Not significant
rs10925024	Bulk tissue	minor salivary gland	0.00486571	0.336557	FALSE	Significant, discordant
rs11802680	Bulk tissue	minor salivary gland	0.752122	0.045216	FALSE	Not significant
rs12043526	Bulk tissue	minor salivary gland	0.63389	-0.0509447	FALSE	Not significant
rs12239046	Bulk tissue	minor salivary gland	0.251753	-0.114039	FALSE	Not significant
rs188628429	Bulk tissue	minor salivary gland				Not tested
rs3738447	Bulk tissue	minor salivary gland	0.636826	0.0908678	FALSE	Not significant
rs4362022	Bulk tissue	minor salivary gland	0.339823	-0.132441	FALSE	Not significant
rs4925671	Bulk tissue	minor salivary gland	0.340862	-0.105204	FALSE	Not significant
rs4990128	Bulk tissue	minor salivary gland	0.99775	-0.000661917	FALSE	Not significant
rs72771996	Bulk tissue	minor salivary gland	0.901654	-0.0234478	FALSE	Not significant
rs74815978	Bulk tissue	minor salivary gland	0.964964	0.0114043	FALSE	Not significant
rs10802496	Bulk tissue	muscle	0.0414846		TRUE	Palindromic (direction unresolved)
rs10802505	Bulk tissue	muscle	0.576302	0.032976	FALSE	Not significant
rs10925019	Bulk tissue	muscle	0.0341591	-0.200175	FALSE	Significant, concordant
rs10925024	Bulk tissue	muscle	0.4661	0.0486953	FALSE	Not significant
rs11802680	Bulk tissue	muscle	0.584883	-0.0458609	FALSE	Not significant
rs12043526	Bulk tissue	muscle	0.228204	-0.0687238	FALSE	Not significant
rs12239046	Bulk tissue	muscle	0.100505	-0.102991	FALSE	Not significant
rs188628429	Bulk tissue	muscle	0.0931519		TRUE	Palindromic (direction unresolved)
rs3738447	Bulk tissue	muscle	0.0856963	-0.150792	FALSE	Not significant
rs4362022	Bulk tissue	muscle	0.188629	-0.105156	FALSE	Not significant
rs4925671	Bulk tissue	muscle	0.243502	-0.0767964	FALSE	Not significant
rs4990128	Bulk tissue	muscle	0.168392	0.312651	FALSE	Not significant
rs72771996	Bulk tissue	muscle	0.0255436	-0.224281	FALSE	Significant, concordant
rs74815978	Bulk tissue	muscle	0.383535	-0.128577	FALSE	Not significant
rs10802496	Bulk tissue	ovary	0.98602		TRUE	Palindromic (direction unresolved)
rs10802505	Bulk tissue	ovary	0.200239	0.106924	FALSE	Not significant
rs10925019	Bulk tissue	ovary	0.554958	-0.0640348	FALSE	Not significant
rs10925024	Bulk tissue	ovary	0.287818	-0.100399	FALSE	Not significant
rs11802680	Bulk tissue	ovary	0.453381	-0.0667634	FALSE	Not significant
rs12043526	Bulk tissue	ovary	0.682691	-0.0332645	FALSE	Not significant
rs12239046	Bulk tissue	ovary	0.0932755	0.125984	FALSE	Not significant
rs188628429	Bulk tissue	ovary	0.337256		TRUE	Palindromic (direction unresolved)
rs3738447	Bulk tissue	ovary	0.687148	0.0499118	FALSE	Not significant
rs4362022	Bulk tissue	ovary	0.426346	0.0927618	FALSE	Not significant
rs4925671	Bulk tissue	ovary	0.442099	-0.0587915	FALSE	Not significant
rs4990128	Bulk tissue	ovary	0.896391	0.0269315	FALSE	Not significant
rs72771996	Bulk tissue	ovary	0.71206	0.0559897	FALSE	Not significant
rs74815978	Bulk tissue	ovary	0.885288	0.0263619	FALSE	Not significant
rs10802496	Bulk tissue	pancreas	0.218487		TRUE	Palindromic (direction unresolved)
rs10802505	Bulk tissue	pancreas	0.856906	-0.0137911	FALSE	Not significant
rs10925019	Bulk tissue	pancreas	0.265688	0.116809	FALSE	Not significant
rs10925024	Bulk tissue	pancreas	0.158451	0.118209	FALSE	Not significant
rs11802680	Bulk tissue	pancreas	0.721905	0.0291433	FALSE	Not significant
rs12043526	Bulk tissue	pancreas	0.948492	-0.00494894	FALSE	Not significant
rs12239046	Bulk tissue	pancreas	0.871818	0.0106792	FALSE	Not significant
rs188628429	Bulk tissue	pancreas	0.481854		TRUE	Palindromic (direction unresolved)
rs3738447	Bulk tissue	pancreas	0.413707	0.101072	FALSE	Not significant
rs4362022	Bulk tissue	pancreas	0.236451	0.109673	FALSE	Not significant
rs4925671	Bulk tissue	pancreas	0.674659	0.0299408	FALSE	Not significant
rs4990128	Bulk tissue	pancreas	0.0772738	-0.277667	FALSE	Not significant
rs72771996	Bulk tissue	pancreas	0.943169	-0.00931422	FALSE	Not significant
rs74815978	Bulk tissue	pancreas	0.866546	0.0290214	FALSE	Not significant
rs10802496	Bulk tissue	pituitary	0.166367		TRUE	Palindromic (direction unresolved)
rs10802505	Bulk tissue	pituitary	0.23681	0.0833601	FALSE	Not significant
rs10925019	Bulk tissue	pituitary	0.408916	0.08411	FALSE	Not significant
rs10925024	Bulk tissue	pituitary	0.14421	0.114962	FALSE	Not significant
rs11802680	Bulk tissue	pituitary	0.793044	-0.0197057	FALSE	Not significant
rs12043526	Bulk tissue	pituitary	0.281576	-0.0703834	FALSE	Not significant
rs12239046	Bulk tissue	pituitary	0.740235	0.0195237	FALSE	Not significant
rs188628429	Bulk tissue	pituitary	0.127596		TRUE	Palindromic (direction unresolved)
rs3738447	Bulk tissue	pituitary	0.706064	0.0449028	FALSE	Not significant
rs4362022	Bulk tissue	pituitary	0.534314	0.0555999	FALSE	Not significant
rs4925671	Bulk tissue	pituitary	0.487182	0.0457638	FALSE	Not significant
rs4990128	Bulk tissue	pituitary	0.591603	-0.0795544	FALSE	Not significant
rs72771996	Bulk tissue	pituitary	0.386158	0.108065	FALSE	Not significant
rs74815978	Bulk tissue	pituitary	0.168331	0.243971	FALSE	Not significant
rs10802496	Bulk tissue	prostate	0.324015		TRUE	Palindromic (direction unresolved)
rs10802505	Bulk tissue	prostate	0.302344	0.0943602	FALSE	Not significant
rs10925019	Bulk tissue	prostate	0.605779	0.0678203	FALSE	Not significant
rs10925024	Bulk tissue	prostate	0.811913	0.0233685	FALSE	Not significant
rs11802680	Bulk tissue	prostate	0.0190951	-0.241628	FALSE	Significant, concordant
rs12043526	Bulk tissue	prostate	0.72607	0.029677	FALSE	Not significant
rs12239046	Bulk tissue	prostate	0.0681993	-0.137936	FALSE	Not significant
rs188628429	Bulk tissue	prostate				Not tested
rs3738447	Bulk tissue	prostate	0.81145	0.0326343	FALSE	Not significant
rs4362022	Bulk tissue	prostate	0.654785	-0.0441751	FALSE	Not significant
rs4925671	Bulk tissue	prostate	0.662254	-0.0364676	FALSE	Not significant
rs4990128	Bulk tissue	prostate	0.0306026	0.368322	FALSE	Significant, discordant
rs72771996	Bulk tissue	prostate	0.369821	-0.12986	FALSE	Not significant
rs74815978	Bulk tissue	prostate	0.886909	-0.0369331	FALSE	Not significant
rs10802496	Bulk tissue	rectum	0.161891		TRUE	Palindromic (direction unresolved)
rs10802505	Bulk tissue	rectum	0.19014	-0.119399	FALSE	Not significant
rs10925019	Bulk tissue	rectum	0.0507781	-0.240411	FALSE	Not significant
rs10925024	Bulk tissue	rectum	0.0775863	-0.176036	FALSE	Not significant
rs11802680	Bulk tissue	rectum	0.147519	0.155474	FALSE	Not significant
rs12043526	Bulk tissue	rectum	0.235702	0.101499	FALSE	Not significant
rs12239046	Bulk tissue	rectum	0.312952	0.0799509	FALSE	Not significant
rs188628429	Bulk tissue	rectum	0.220304		TRUE	Palindromic (direction unresolved)
rs3738447	Bulk tissue	rectum	0.00934369	-0.396561	FALSE	Significant, concordant
rs4362022	Bulk tissue	rectum	0.0410104	-0.218994	FALSE	Significant, concordant
rs4925671	Bulk tissue	rectum	0.0608698	0.16771	FALSE	Not significant
rs4990128	Bulk tissue	rectum	0.229576	-0.285055	FALSE	Not significant
rs72771996	Bulk tissue	rectum	0.106071	0.261004	FALSE	Not significant
rs74815978	Bulk tissue	rectum	0.248789	-0.322613	FALSE	Not significant
rs10802496	Bulk tissue	sigmoid colon	0.140554		TRUE	Palindromic (direction unresolved)
rs10802505	Bulk tissue	sigmoid colon	0.120377	0.118688	FALSE	Not significant
rs10925019	Bulk tissue	sigmoid colon	0.708931	-0.0401005	FALSE	Not significant
rs10925024	Bulk tissue	sigmoid colon	0.337701	-0.0837743	FALSE	Not significant
rs11802680	Bulk tissue	sigmoid colon	0.778951	0.0237293	FALSE	Not significant
rs12043526	Bulk tissue	sigmoid colon	0.824735	-0.0164083	FALSE	Not significant
rs12239046	Bulk tissue	sigmoid colon	0.284205	-0.0693148	FALSE	Not significant
rs188628429	Bulk tissue	sigmoid colon	0.830881		TRUE	Palindromic (direction unresolved)
rs3738447	Bulk tissue	sigmoid colon	0.532006	-0.0763871	FALSE	Not significant
rs4362022	Bulk tissue	sigmoid colon	0.494634	-0.0724292	FALSE	Not significant
rs4925671	Bulk tissue	sigmoid colon	0.375322	-0.0643833	FALSE	Not significant
rs4990128	Bulk tissue	sigmoid colon	0.948006	-0.0103101	FALSE	Not significant
rs72771996	Bulk tissue	sigmoid colon	0.868211	-0.0213229	FALSE	Not significant
rs74815978	Bulk tissue	sigmoid colon	0.157595	-0.244751	FALSE	Not significant
rs10802496	Bulk tissue	skin	0.250836		TRUE	Palindromic (direction unresolved)
rs10802505	Bulk tissue	skin	0.00573096	0.143154	FALSE	Significant, discordant
rs10925019	Bulk tissue	skin	0.418414	-0.0831034	FALSE	Not significant
rs10925024	Bulk tissue	skin	0.219224	0.0729693	FALSE	Not significant
rs11802680	Bulk tissue	skin	0.18703	0.107476	FALSE	Not significant
rs12043526	Bulk tissue	skin	0.226086	-0.074736	FALSE	Not significant
rs12239046	Bulk tissue	skin	0.389475	-0.0513111	FALSE	Not significant
rs188628429	Bulk tissue	skin	0.0353944		TRUE	Palindromic (direction unresolved)
rs3738447	Bulk tissue	skin	0.340457	0.0727869	FALSE	Not significant
rs4362022	Bulk tissue	skin	0.81776	0.0151827	FALSE	Not significant
rs4925671	Bulk tissue	skin	0.378072	-0.0588936	FALSE	Not significant
rs4990128	Bulk tissue	skin	0.618049	0.0528078	FALSE	Not significant
rs72771996	Bulk tissue	skin	0.418194	-0.0714772	FALSE	Not significant
rs74815978	Bulk tissue	skin	0.224052	-0.156116	FALSE	Not significant
rs10802496	Bulk tissue	skin (suprapubic)	0.0269388		TRUE	Palindromic (direction unresolved)
rs10802505	Bulk tissue	skin (suprapubic)	0.132021	0.084401	FALSE	Not significant
rs10925019	Bulk tissue	skin (suprapubic)	0.645856	-0.0368033	FALSE	Not significant
rs10925024	Bulk tissue	skin (suprapubic)	0.580276	0.0355333	FALSE	Not significant
rs11802680	Bulk tissue	skin (suprapubic)	0.907252	0.00763952	FALSE	Not significant
rs12043526	Bulk tissue	skin (suprapubic)	0.443093	-0.0423693	FALSE	Not significant
rs12239046	Bulk tissue	skin (suprapubic)	0.199657	0.061888	FALSE	Not significant
rs188628429	Bulk tissue	skin (suprapubic)	0.269052		TRUE	Palindromic (direction unresolved)
rs3738447	Bulk tissue	skin (suprapubic)	0.234179	0.104065	FALSE	Not significant
rs4362022	Bulk tissue	skin (suprapubic)	0.630034	0.0354858	FALSE	Not significant
rs4925671	Bulk tissue	skin (suprapubic)	0.259934	0.0597835	FALSE	Not significant
rs4990128	Bulk tissue	skin (suprapubic)	0.27932	0.12578	FALSE	Not significant
rs72771996	Bulk tissue	skin (suprapubic)	0.503446	0.0633892	FALSE	Not significant
rs74815978	Bulk tissue	skin (suprapubic)	0.403267	-0.109969	FALSE	Not significant
rs10802496	Bulk tissue	small intestine	0.974205		TRUE	Palindromic (direction unresolved)
rs10802505	Bulk tissue	small intestine	0.0307263	0.163179	FALSE	Significant, discordant
rs10925019	Bulk tissue	small intestine	0.551178	0.0735753	FALSE	Not significant
rs10925024	Bulk tissue	small intestine	0.249431	0.101686	FALSE	Not significant
rs11802680	Bulk tissue	small intestine	0.802537	0.0223411	FALSE	Not significant
rs12043526	Bulk tissue	small intestine	0.495268	0.0495361	FALSE	Not significant
rs12239046	Bulk tissue	small intestine	0.01007	0.17045	FALSE	Significant, discordant
rs188628429	Bulk tissue	small intestine	0.12863		TRUE	Palindromic (direction unresolved)
rs3738447	Bulk tissue	small intestine	0.737949	0.0451095	FALSE	Not significant
rs4362022	Bulk tissue	small intestine	0.480374	0.0663087	FALSE	Not significant
rs4925671	Bulk tissue	small intestine	0.507349	0.0533653	FALSE	Not significant
rs4990128	Bulk tissue	small intestine	0.24867	0.20377	FALSE	Not significant
rs72771996	Bulk tissue	small intestine	0.57921	0.0754038	FALSE	Not significant
rs74815978	Bulk tissue	small intestine	0.377001	0.183585	FALSE	Not significant
rs10802496	Bulk tissue	spleen	0.413253		TRUE	Palindromic (direction unresolved)
rs10802505	Bulk tissue	spleen	0.290103	-0.0779466	FALSE	Not significant
rs10925019	Bulk tissue	spleen	0.0268139	-0.2265	FALSE	Significant, concordant
rs10925024	Bulk tissue	spleen	0.788931	0.0226206	FALSE	Not significant
rs11802680	Bulk tissue	spleen	0.35529	0.0700989	FALSE	Not significant
rs12043526	Bulk tissue	spleen	0.747961	0.02228	FALSE	Not significant
rs12239046	Bulk tissue	spleen	0.223993	-0.0796792	FALSE	Not significant
rs188628429	Bulk tissue	spleen	0.442793		TRUE	Palindromic (direction unresolved)
rs3738447	Bulk tissue	spleen	0.248391	-0.118312	FALSE	Not significant
rs4362022	Bulk tissue	spleen	0.112552	-0.138427	FALSE	Not significant
rs4925671	Bulk tissue	spleen	0.29882	0.0671983	FALSE	Not significant
rs4990128	Bulk tissue	spleen	0.940827	-0.0118557	FALSE	Not significant
rs72771996	Bulk tissue	spleen	0.916319	0.0120901	FALSE	Not significant
rs74815978	Bulk tissue	spleen	0.279257	-0.184707	FALSE	Not significant
rs10802496	Bulk tissue	stomach	0.715468		TRUE	Palindromic (direction unresolved)
rs10802505	Bulk tissue	stomach	0.226352	0.0836485	FALSE	Not significant
rs10925019	Bulk tissue	stomach	0.854313	-0.0174747	FALSE	Not significant
rs10925024	Bulk tissue	stomach	0.906296	0.0097029	FALSE	Not significant
rs11802680	Bulk tissue	stomach	0.860537	0.0122731	FALSE	Not significant
rs12043526	Bulk tissue	stomach	0.280527	0.0685153	FALSE	Not significant
rs12239046	Bulk tissue	stomach	0.691783	-0.022814	FALSE	Not significant
rs188628429	Bulk tissue	stomach	0.151907		TRUE	Palindromic (direction unresolved)
rs3738447	Bulk tissue	stomach	0.783347	-0.028245	FALSE	Not significant
rs4362022	Bulk tissue	stomach	0.964147	-0.003562	FALSE	Not significant
rs4925671	Bulk tissue	stomach	0.159305	-0.0852992	FALSE	Not significant
rs4990128	Bulk tissue	stomach	0.865465	-0.0244257	FALSE	Not significant
rs72771996	Bulk tissue	stomach	0.984061	-0.0022452	FALSE	Not significant
rs74815978	Bulk tissue	stomach	0.671887	-0.0700987	FALSE	Not significant
rs10802496	Bulk tissue	testis	0.202402		TRUE	Palindromic (direction unresolved)
rs10802505	Bulk tissue	testis	0.676716	-0.0263092	FALSE	Not significant
rs10925019	Bulk tissue	testis	0.8403	-0.0183461	FALSE	Not significant
rs10925024	Bulk tissue	testis	0.237891	0.0848598	FALSE	Not significant
rs11802680	Bulk tissue	testis	0.188388	-0.0897179	FALSE	Not significant
rs12043526	Bulk tissue	testis	0.23128	-0.0726188	FALSE	Not significant
rs12239046	Bulk tissue	testis	0.286352	-0.0547124	FALSE	Not significant
rs188628429	Bulk tissue	testis	0.482968		TRUE	Palindromic (direction unresolved)
rs3738447	Bulk tissue	testis	0.38296	0.0903812	FALSE	Not significant
rs4362022	Bulk tissue	testis	0.0362258	-0.156729	FALSE	Significant, concordant
rs4925671	Bulk tissue	testis	0.663634	-0.0261434	FALSE	Not significant
rs4990128	Bulk tissue	testis	0.94513	0.00842423	FALSE	Not significant
rs72771996	Bulk tissue	testis	0.0493571	0.205244	FALSE	Significant, discordant
rs74815978	Bulk tissue	testis	0.63766	-0.0747964	FALSE	Not significant
rs10802496	Bulk tissue	thyroid	0.825316		TRUE	Palindromic (direction unresolved)
rs10802505	Bulk tissue	thyroid	0.383047	0.0518819	FALSE	Not significant
rs10925019	Bulk tissue	thyroid	0.0166671	-0.195797	FALSE	Significant, concordant
rs10925024	Bulk tissue	thyroid	0.548532	-0.0393624	FALSE	Not significant
rs11802680	Bulk tissue	thyroid	0.214546	0.0793404	FALSE	Not significant
rs12043526	Bulk tissue	thyroid	0.171599	-0.0776836	FALSE	Not significant
rs12239046	Bulk tissue	thyroid	0.0726857	-0.0901067	FALSE	Not significant
rs188628429	Bulk tissue	thyroid	0.362548		TRUE	Palindromic (direction unresolved)
rs3738447	Bulk tissue	thyroid	0.277841	0.101277	FALSE	Not significant
rs4362022	Bulk tissue	thyroid	0.0725956	0.128339	FALSE	Not significant
rs4925671	Bulk tissue	thyroid	0.81622	0.0127194	FALSE	Not significant
rs4990128	Bulk tissue	thyroid	0.71666	0.048023	FALSE	Not significant
rs72771996	Bulk tissue	thyroid	0.835051	0.0205979	FALSE	Not significant
rs74815978	Bulk tissue	thyroid	0.285005	-0.154425	FALSE	Not significant
rs10802496	Bulk tissue	tibial nerve	0.0729976		TRUE	Palindromic (direction unresolved)
rs10802505	Bulk tissue	tibial nerve	0.000541803	0.212367	FALSE	Significant, discordant
rs10925019	Bulk tissue	tibial nerve	0.788552	-0.0216303	FALSE	Not significant
rs10925024	Bulk tissue	tibial nerve	0.482065	0.0492403	FALSE	Not significant
rs11802680	Bulk tissue	tibial nerve	0.256233	-0.0733416	FALSE	Not significant
rs12043526	Bulk tissue	tibial nerve	0.659194	0.0250353	FALSE	Not significant
rs12239046	Bulk tissue	tibial nerve	0.168754	-0.0707779	FALSE	Not significant
rs188628429	Bulk tissue	tibial nerve	0.358159		TRUE	Palindromic (direction unresolved)
rs3738447	Bulk tissue	tibial nerve	0.284535	0.0971677	FALSE	Not significant
rs4362022	Bulk tissue	tibial nerve	0.210395	0.0930327	FALSE	Not significant
rs4925671	Bulk tissue	tibial nerve	0.600995	0.0290923	FALSE	Not significant
rs4990128	Bulk tissue	tibial nerve	0.130901	0.189646	FALSE	Not significant
rs72771996	Bulk tissue	tibial nerve	0.813616	-0.0238169	FALSE	Not significant
rs74815978	Bulk tissue	tibial nerve	0.799179	-0.0364404	FALSE	Not significant
rs10802496	Bulk tissue	transverse colon	0.00605337		TRUE	Palindromic (direction unresolved)
rs10802505	Bulk tissue	transverse colon	0.609339	-0.0440759	FALSE	Not significant
rs10925019	Bulk tissue	transverse colon	0.171889	-0.122072	FALSE	Not significant
rs10925024	Bulk tissue	transverse colon	0.089087	0.12632	FALSE	Not significant
rs11802680	Bulk tissue	transverse colon	0.583554	-0.0385415	FALSE	Not significant
rs12043526	Bulk tissue	transverse colon	0.0917004	0.150131	FALSE	Not significant
rs12239046	Bulk tissue	transverse colon	0.0770869	-0.146055	FALSE	Not significant
rs188628429	Bulk tissue	transverse colon	0.138699		TRUE	Palindromic (direction unresolved)
rs3738447	Bulk tissue	transverse colon	0.378919	0.154004	FALSE	Not significant
rs4362022	Bulk tissue	transverse colon	0.628988	0.0557436	FALSE	Not significant
rs4925671	Bulk tissue	transverse colon	0.109717	-0.0943058	FALSE	Not significant
rs4990128	Bulk tissue	transverse colon	0.397296	-0.219182	FALSE	Not significant
rs72771996	Bulk tissue	transverse colon	0.298993	0.107171	FALSE	Not significant
rs74815978	Bulk tissue	transverse colon	0.185865	-0.415896	FALSE	Not significant
rs10802496	Bulk tissue	uterus	0.447532		TRUE	Palindromic (direction unresolved)
rs10802505	Bulk tissue	uterus	0.445376	-0.0880369	FALSE	Not significant
rs10925019	Bulk tissue	uterus	0.626707	-0.0691675	FALSE	Not significant
rs10925024	Bulk tissue	uterus	0.0934842	-0.21446	FALSE	Not significant
rs11802680	Bulk tissue	uterus	0.587816	0.0572336	FALSE	Not significant
rs12043526	Bulk tissue	uterus	0.686286	0.0407076	FALSE	Not significant
rs12239046	Bulk tissue	uterus	0.716085	0.0348124	FALSE	Not significant
rs188628429	Bulk tissue	uterus				Not tested
rs3738447	Bulk tissue	uterus	0.95537	-0.00910577	FALSE	Not significant
rs4362022	Bulk tissue	uterus	0.216937	-0.200079	FALSE	Not significant
rs4925671	Bulk tissue	uterus	0.867611	-0.0155137	FALSE	Not significant
rs4990128	Bulk tissue	uterus	0.0746465	-0.471449	FALSE	Not significant
rs72771996	Bulk tissue	uterus	0.538239	0.109792	FALSE	Not significant
rs74815978	Bulk tissue	uterus	0.340634	0.20187	FALSE	Not significant
rs10802496	Bulk tissue	vagina	0.623949		TRUE	Palindromic (direction unresolved)
rs10802505	Bulk tissue	vagina	0.194758	0.134265	FALSE	Not significant
rs10925019	Bulk tissue	vagina	0.0791955	-0.241103	FALSE	Not significant
rs10925024	Bulk tissue	vagina	0.0650942	-0.23542	FALSE	Not significant
rs11802680	Bulk tissue	vagina	0.891422	-0.0163198	FALSE	Not significant
rs12043526	Bulk tissue	vagina	0.843109	-0.0221478	FALSE	Not significant
rs12239046	Bulk tissue	vagina	0.826299	0.020967	FALSE	Not significant
rs188628429	Bulk tissue	vagina	0.966779		TRUE	Palindromic (direction unresolved)
rs3738447	Bulk tissue	vagina	0.496373	0.103767	FALSE	Not significant
rs4362022	Bulk tissue	vagina	0.509544	0.0976299	FALSE	Not significant
rs4925671	Bulk tissue	vagina	0.396438	0.0830887	FALSE	Not significant
rs4990128	Bulk tissue	vagina	0.493171	-0.163175	FALSE	Not significant
rs72771996	Bulk tissue	vagina	0.601804	0.101389	FALSE	Not significant
rs74815978	Bulk tissue	vagina	0.749251	-0.0752088	FALSE	Not significant
rs10802496	Lymphoid & platelet	B cell	0.44316		TRUE	Palindromic (direction unresolved)
rs10802505	Lymphoid & platelet	B cell	0.0114224	0.327647	FALSE	Significant, discordant
rs10925019	Lymphoid & platelet	B cell	0.0376657	-0.214068	FALSE	Significant, concordant
rs10925024	Lymphoid & platelet	B cell	0.00905341	0.280583	FALSE	Significant, discordant
rs11802680	Lymphoid & platelet	B cell	0.0132312	0.292313	FALSE	Significant, discordant
rs12043526	Lymphoid & platelet	B cell	0.214929	0.119832	FALSE	Not significant
rs12239046	Lymphoid & platelet	B cell	0.019008	-0.1685	FALSE	Significant, concordant
rs188628429	Lymphoid & platelet	B cell	0.131093		TRUE	Palindromic (direction unresolved)
rs3738447	Lymphoid & platelet	B cell	0.029534	-0.380334	FALSE	Significant, concordant
rs4362022	Lymphoid & platelet	B cell	0.00462579	-0.232761	FALSE	Significant, concordant
rs4925671	Lymphoid & platelet	B cell	0.0558427	0.181764	FALSE	Not significant
rs4990128	Lymphoid & platelet	B cell	0.114434	0.343618	FALSE	Not significant
rs72771996	Lymphoid & platelet	B cell	0.254224	-0.274435	FALSE	Not significant
rs74815978	Lymphoid & platelet	B cell	0.11775	0.487399	FALSE	Not significant
rs10802496	Lymphoid & platelet	CD4+ T cell	0.000480945		TRUE	Palindromic (direction unresolved)
rs10802505	Lymphoid & platelet	CD4+ T cell	0.0254669	-0.235105	FALSE	Significant, concordant
rs10925019	Lymphoid & platelet	CD4+ T cell	0.0189135	-0.329644	FALSE	Significant, concordant
rs10925024	Lymphoid & platelet	CD4+ T cell	0.00154205	0.80859	FALSE	Significant, discordant
rs11802680	Lymphoid & platelet	CD4+ T cell	0.00107297	0.68244	FALSE	Significant, discordant
rs12043526	Lymphoid & platelet	CD4+ T cell	0.00346264	0.287416	FALSE	Significant, discordant
rs12239046	Lymphoid & platelet	CD4+ T cell	0.00551016	-0.431651	FALSE	Significant, concordant
rs188628429	Lymphoid & platelet	CD4+ T cell	0.0876803		TRUE	Palindromic (direction unresolved)
rs3738447	Lymphoid & platelet	CD4+ T cell	1.15795e-05	-0.654089	FALSE	Significant, concordant
rs4362022	Lymphoid & platelet	CD4+ T cell	0.0101227	-0.500015	FALSE	Significant, concordant
rs4925671	Lymphoid & platelet	CD4+ T cell	0.0176188	-0.458023	FALSE	Significant, concordant
rs4990128	Lymphoid & platelet	CD4+ T cell	0.00300787	-0.694182	FALSE	Significant, concordant
rs72771996	Lymphoid & platelet	CD4+ T cell	0.000422929	0.5577	FALSE	Significant, discordant
rs74815978	Lymphoid & platelet	CD4+ T cell	4.86333e-05	-1.06429	FALSE	Significant, concordant
rs10802496	Lymphoid & platelet	CD4+ TCM cell	0.0778433		TRUE	Palindromic (direction unresolved)
rs10802505	Lymphoid & platelet	CD4+ TCM cell	0.820925	0.0124259	FALSE	Not significant
rs10925019	Lymphoid & platelet	CD4+ TCM cell	0.074273	-0.114101	FALSE	Not significant
rs10925024	Lymphoid & platelet	CD4+ TCM cell	0.961552	-0.00302771	FALSE	Not significant
rs11802680	Lymphoid & platelet	CD4+ TCM cell	0.379921	0.0461106	FALSE	Not significant
rs12043526	Lymphoid & platelet	CD4+ TCM cell	0.307426	-0.0527787	FALSE	Not significant
rs12239046	Lymphoid & platelet	CD4+ TCM cell	0.963086	-0.00209069	FALSE	Not significant
rs188628429	Lymphoid & platelet	CD4+ TCM cell	0.583447		TRUE	Palindromic (direction unresolved)
rs3738447	Lymphoid & platelet	CD4+ TCM cell	0.0337083	-0.202437	FALSE	Significant, concordant
rs4362022	Lymphoid & platelet	CD4+ TCM cell	0.134108	-0.098572	FALSE	Not significant
rs4925671	Lymphoid & platelet	CD4+ TCM cell	0.0730847	-0.0886435	FALSE	Not significant
rs4990128	Lymphoid & platelet	CD4+ TCM cell	0.851818	-0.0247207	FALSE	Not significant
rs72771996	Lymphoid & platelet	CD4+ TCM cell	0.0299363	0.199113	FALSE	Significant, discordant
rs74815978	Lymphoid & platelet	CD4+ TCM cell	0.806218	-0.0345754	FALSE	Not significant
rs10802496	Lymphoid & platelet	CD4+ memory T cell	0.136179		TRUE	Palindromic (direction unresolved)
rs10802505	Lymphoid & platelet	CD4+ memory T cell	0.133171	-0.258522	FALSE	Not significant
rs10925019	Lymphoid & platelet	CD4+ memory T cell	0.33665	0.205607	FALSE	Not significant
rs10925024	Lymphoid & platelet	CD4+ memory T cell	0.220745	0.171404	FALSE	Not significant
rs11802680	Lymphoid & platelet	CD4+ memory T cell	0.0461305	0.449899	FALSE	Significant, discordant
rs12043526	Lymphoid & platelet	CD4+ memory T cell	0.140017	0.241161	FALSE	Not significant
rs12239046	Lymphoid & platelet	CD4+ memory T cell	0.131548	-0.221846	FALSE	Not significant
rs188628429	Lymphoid & platelet	CD4+ memory T cell				Not tested
rs3738447	Lymphoid & platelet	CD4+ memory T cell	0.12293	0.486714	FALSE	Not significant
rs4362022	Lymphoid & platelet	CD4+ memory T cell	0.150307	-0.354772	FALSE	Not significant
rs4925671	Lymphoid & platelet	CD4+ memory T cell	0.00726533	0.447184	FALSE	Significant, discordant
rs4990128	Lymphoid & platelet	CD4+ memory T cell	0.130829	-0.534856	FALSE	Not significant
rs72771996	Lymphoid & platelet	CD4+ memory T cell	0.0527707	0.64188	FALSE	Not significant
rs74815978	Lymphoid & platelet	CD4+ memory T cell	0.196816	-0.480569	FALSE	Not significant
rs10802496	Lymphoid & platelet	CD8+ T cell	0.0162536		TRUE	Palindromic (direction unresolved)
rs10802505	Lymphoid & platelet	CD8+ T cell	0.00187	-0.293886	FALSE	Significant, concordant
rs10925019	Lymphoid & platelet	CD8+ T cell	0.00215708	-0.535847	FALSE	Significant, concordant
rs10925024	Lymphoid & platelet	CD8+ T cell	0.163553	0.149778	FALSE	Not significant
rs11802680	Lymphoid & platelet	CD8+ T cell	0.209353	0.237849	FALSE	Not significant
rs12043526	Lymphoid & platelet	CD8+ T cell	0.0169456	0.205644	FALSE	Significant, discordant
rs12239046	Lymphoid & platelet	CD8+ T cell	0.0026997	-0.239283	FALSE	Significant, concordant
rs188628429	Lymphoid & platelet	CD8+ T cell	0.157754		TRUE	Palindromic (direction unresolved)
rs3738447	Lymphoid & platelet	CD8+ T cell	0.000405068	-0.810734	FALSE	Significant, concordant
rs4362022	Lymphoid & platelet	CD8+ T cell	0.0134155	-0.277337	FALSE	Significant, concordant
rs4925671	Lymphoid & platelet	CD8+ T cell	0.0913579	-0.123395	FALSE	Not significant
rs4990128	Lymphoid & platelet	CD8+ T cell	0.0625305	-0.479558	FALSE	Not significant
rs72771996	Lymphoid & platelet	CD8+ T cell	0.03977	0.325834	FALSE	Significant, discordant
rs74815978	Lymphoid & platelet	CD8+ T cell	0.0149323	1.05714	FALSE	Significant, discordant
rs10802496	Lymphoid & platelet	NK cell	0.0336646		TRUE	Palindromic (direction unresolved)
rs10802505	Lymphoid & platelet	NK cell	0.338029	-0.0867683	FALSE	Not significant
rs10925019	Lymphoid & platelet	NK cell	0.0468644	-0.374835	FALSE	Significant, concordant
rs10925024	Lymphoid & platelet	NK cell	0.100981	-0.246335	FALSE	Not significant
rs11802680	Lymphoid & platelet	NK cell	0.0367445	0.413537	FALSE	Significant, discordant
rs12043526	Lymphoid & platelet	NK cell	0.49322	0.0776013	FALSE	Not significant
rs12239046	Lymphoid & platelet	NK cell	0.00988674	-0.162069	FALSE	Significant, concordant
rs188628429	Lymphoid & platelet	NK cell	0.322212		TRUE	Palindromic (direction unresolved)
rs3738447	Lymphoid & platelet	NK cell	0.0326242	-0.463111	FALSE	Significant, concordant
rs4362022	Lymphoid & platelet	NK cell	0.225123	-0.238812	FALSE	Not significant
rs4925671	Lymphoid & platelet	NK cell	0.158155	0.085958	FALSE	Not significant
rs4990128	Lymphoid & platelet	NK cell	0.181101	-0.462435	FALSE	Not significant
rs72771996	Lymphoid & platelet	NK cell	0.0272841	-0.576517	FALSE	Significant, concordant
rs74815978	Lymphoid & platelet	NK cell	0.116985	0.68856	FALSE	Not significant
rs10802496	Lymphoid & platelet	T cell	0.484748		TRUE	Palindromic (direction unresolved)
rs10802505	Lymphoid & platelet	T cell	0.153521	-0.0954298	FALSE	Not significant
rs10925019	Lymphoid & platelet	T cell	0.129216	-0.147532	FALSE	Not significant
rs10925024	Lymphoid & platelet	T cell	0.337597	-0.0727364	FALSE	Not significant
rs11802680	Lymphoid & platelet	T cell	0.452712	-0.0471075	FALSE	Not significant
rs12043526	Lymphoid & platelet	T cell	0.757921	-0.0168667	FALSE	Not significant
rs12239046	Lymphoid & platelet	T cell	0.969028	-0.00224941	FALSE	Not significant
rs188628429	Lymphoid & platelet	T cell				Not tested
rs3738447	Lymphoid & platelet	T cell	0.106856	-0.180956	FALSE	Not significant
rs4362022	Lymphoid & platelet	T cell	0.221943	0.105859	FALSE	Not significant
rs4925671	Lymphoid & platelet	T cell	0.232586	-0.0710922	FALSE	Not significant
rs4990128	Lymphoid & platelet	T cell	0.403355	-0.150782	FALSE	Not significant
rs72771996	Lymphoid & platelet	T cell	0.212363	-0.110239	FALSE	Not significant
rs74815978	Lymphoid & platelet	T cell	0.648778	-0.0812776	FALSE	Not significant
rs10802496	Lymphoid & platelet	Tfh cell	0.825852		TRUE	Palindromic (direction unresolved)
rs10802505	Lymphoid & platelet	Tfh cell	0.630058	0.0905979	FALSE	Not significant
rs10925019	Lymphoid & platelet	Tfh cell	0.285003	-0.194218	FALSE	Not significant
rs10925024	Lymphoid & platelet	Tfh cell	0.764016	-0.0602663	FALSE	Not significant
rs11802680	Lymphoid & platelet	Tfh cell	0.27903	0.204708	FALSE	Not significant
rs12043526	Lymphoid & platelet	Tfh cell	0.566724	0.0962286	FALSE	Not significant
rs12239046	Lymphoid & platelet	Tfh cell	0.768409	0.0372623	FALSE	Not significant
rs188628429	Lymphoid & platelet	Tfh cell				Not tested
rs3738447	Lymphoid & platelet	Tfh cell	0.0851135	-0.348335	FALSE	Not significant
rs4362022	Lymphoid & platelet	Tfh cell	0.292003	0.196203	FALSE	Not significant
rs4925671	Lymphoid & platelet	Tfh cell	0.726964	-0.0649045	FALSE	Not significant
rs4990128	Lymphoid & platelet	Tfh cell				Not tested
rs72771996	Lymphoid & platelet	Tfh cell	0.189466	0.514211	FALSE	Not significant
rs74815978	Lymphoid & platelet	Tfh cell	0.19706	-0.565959	FALSE	Not significant
rs10802496	Lymphoid & platelet	Th1 cell	0.17266		TRUE	Palindromic (direction unresolved)
rs10802505	Lymphoid & platelet	Th1 cell	0.967954	-0.0071029	FALSE	Not significant
rs10925019	Lymphoid & platelet	Th1 cell	0.133333	-0.299327	FALSE	Not significant
rs10925024	Lymphoid & platelet	Th1 cell	0.921217	-0.0186976	FALSE	Not significant
rs11802680	Lymphoid & platelet	Th1 cell	0.82761	0.0433536	FALSE	Not significant
rs12043526	Lymphoid & platelet	Th1 cell	0.828601	-0.034357	FALSE	Not significant
rs12239046	Lymphoid & platelet	Th1 cell	0.210594	-0.159543	FALSE	Not significant
rs188628429	Lymphoid & platelet	Th1 cell				Not tested
rs3738447	Lymphoid & platelet	Th1 cell	0.0899282	-0.412002	FALSE	Not significant
rs4362022	Lymphoid & platelet	Th1 cell	0.224761	-0.234928	FALSE	Not significant
rs4925671	Lymphoid & platelet	Th1 cell	0.239829	-0.209109	FALSE	Not significant
rs4990128	Lymphoid & platelet	Th1 cell				Not tested
rs72771996	Lymphoid & platelet	Th1 cell				Not tested
rs74815978	Lymphoid & platelet	Th1 cell				Not tested
rs10802496	Lymphoid & platelet	Th17 cell	0.0238129		TRUE	Palindromic (direction unresolved)
rs10802505	Lymphoid & platelet	Th17 cell	0.340204	0.200416	FALSE	Not significant
rs10925019	Lymphoid & platelet	Th17 cell	0.0325419	-0.351428	FALSE	Significant, concordant
rs10925024	Lymphoid & platelet	Th17 cell	0.158627	0.268904	FALSE	Not significant
rs11802680	Lymphoid & platelet	Th17 cell	0.788882	0.0457879	FALSE	Not significant
rs12043526	Lymphoid & platelet	Th17 cell	0.409703	-0.125318	FALSE	Not significant
rs12239046	Lymphoid & platelet	Th17 cell	0.205664	-0.175049	FALSE	Not significant
rs188628429	Lymphoid & platelet	Th17 cell				Not tested
rs3738447	Lymphoid & platelet	Th17 cell	0.0188118	-0.51278	FALSE	Significant, concordant
rs4362022	Lymphoid & platelet	Th17 cell	0.294518	-0.176207	FALSE	Not significant
rs4925671	Lymphoid & platelet	Th17 cell	0.0501835	-0.329527	FALSE	Not significant
rs4990128	Lymphoid & platelet	Th17 cell				Not tested
rs72771996	Lymphoid & platelet	Th17 cell	0.291407	0.438868	FALSE	Not significant
rs74815978	Lymphoid & platelet	Th17 cell	0.0185983	-1.05203	FALSE	Significant, concordant
rs10802496	Lymphoid & platelet	Th2 cell	0.306569		TRUE	Palindromic (direction unresolved)
rs10802505	Lymphoid & platelet	Th2 cell	0.0856634	0.324577	FALSE	Not significant
rs10925019	Lymphoid & platelet	Th2 cell	0.168952	-0.244493	FALSE	Not significant
rs10925024	Lymphoid & platelet	Th2 cell	0.202663	0.253756	FALSE	Not significant
rs11802680	Lymphoid & platelet	Th2 cell	0.0971782	0.305556	FALSE	Not significant
rs12043526	Lymphoid & platelet	Th2 cell	0.738233	-0.0549218	FALSE	Not significant
rs12239046	Lymphoid & platelet	Th2 cell	0.545237	-0.0769751	FALSE	Not significant
rs188628429	Lymphoid & platelet	Th2 cell				Not tested
rs3738447	Lymphoid & platelet	Th2 cell	0.000727813	-0.678619	FALSE	Significant, concordant
rs4362022	Lymphoid & platelet	Th2 cell	0.0700101	-0.335174	FALSE	Not significant
rs4925671	Lymphoid & platelet	Th2 cell	0.400297	-0.160269	FALSE	Not significant
rs4990128	Lymphoid & platelet	Th2 cell				Not tested
rs72771996	Lymphoid & platelet	Th2 cell	0.521761	0.243516	FALSE	Not significant
rs74815978	Lymphoid & platelet	Th2 cell	0.156435	-0.599981	FALSE	Not significant
rs10802496	Lymphoid & platelet	Treg memory	0.346222		TRUE	Palindromic (direction unresolved)
rs10802505	Lymphoid & platelet	Treg memory	0.117589	0.318725	FALSE	Not significant
rs10925019	Lymphoid & platelet	Treg memory	0.501656	-0.079455	FALSE	Not significant
rs10925024	Lymphoid & platelet	Treg memory	0.469301	0.087869	FALSE	Not significant
rs11802680	Lymphoid & platelet	Treg memory	0.627783	0.100496	FALSE	Not significant
rs12043526	Lymphoid & platelet	Treg memory	0.558765	0.107715	FALSE	Not significant
rs12239046	Lymphoid & platelet	Treg memory	0.00662037	-0.211606	FALSE	Significant, concordant
rs188628429	Lymphoid & platelet	Treg memory	0.976277		TRUE	Palindromic (direction unresolved)
rs3738447	Lymphoid & platelet	Treg memory	0.73289	-0.0494239	FALSE	Not significant
rs4362022	Lymphoid & platelet	Treg memory	0.10096	0.348289	FALSE	Not significant
rs4925671	Lymphoid & platelet	Treg memory	0.464125	0.0702568	FALSE	Not significant
rs4990128	Lymphoid & platelet	Treg memory	0.0869607	-0.440003	FALSE	Not significant
rs72771996	Lymphoid & platelet	Treg memory	0.644169	-0.190541	FALSE	Not significant
rs74815978	Lymphoid & platelet	Treg memory	0.0231747	-0.556432	FALSE	Significant, concordant
rs10802496	Lymphoid & platelet	Treg naive	0.0300143		TRUE	Palindromic (direction unresolved)
rs10802505	Lymphoid & platelet	Treg naive	0.491681	0.138041	FALSE	Not significant
rs10925019	Lymphoid & platelet	Treg naive	0.418341	0.156576	FALSE	Not significant
rs10925024	Lymphoid & platelet	Treg naive	0.692162	-0.0868725	FALSE	Not significant
rs11802680	Lymphoid & platelet	Treg naive	0.0591097	-0.376307	FALSE	Not significant
rs12043526	Lymphoid & platelet	Treg naive	0.281187	0.198389	FALSE	Not significant
rs12239046	Lymphoid & platelet	Treg naive	0.781381	0.0368346	FALSE	Not significant
rs188628429	Lymphoid & platelet	Treg naive				Not tested
rs3738447	Lymphoid & platelet	Treg naive	0.384174	-0.191478	FALSE	Not significant
rs4362022	Lymphoid & platelet	Treg naive	0.0189238	0.481789	FALSE	Significant, discordant
rs4925671	Lymphoid & platelet	Treg naive	0.282419	0.224359	FALSE	Not significant
rs4990128	Lymphoid & platelet	Treg naive				Not tested
rs72771996	Lymphoid & platelet	Treg naive	0.172746	-0.570268	FALSE	Not significant
rs74815978	Lymphoid & platelet	Treg naive	0.674957	0.214424	FALSE	Not significant
rs10802496	Lymphoid & platelet	platelet	0.665499		TRUE	Palindromic (direction unresolved)
rs10802505	Lymphoid & platelet	platelet	0.69093	0.0375492	FALSE	Not significant
rs10925019	Lymphoid & platelet	platelet	0.0636799	-0.235273	FALSE	Not significant
rs10925024	Lymphoid & platelet	platelet	0.10148	-0.168917	FALSE	Not significant
rs11802680	Lymphoid & platelet	platelet	0.10513	0.184819	FALSE	Not significant
rs12043526	Lymphoid & platelet	platelet	0.468287	-0.0653372	FALSE	Not significant
rs12239046	Lymphoid & platelet	platelet	0.100075	0.140336	FALSE	Not significant
rs188628429	Lymphoid & platelet	platelet	0.241368		TRUE	Palindromic (direction unresolved)
rs3738447	Lymphoid & platelet	platelet	0.340284	0.17959	FALSE	Not significant
rs4362022	Lymphoid & platelet	platelet	0.239223	0.132821	FALSE	Not significant
rs4925671	Lymphoid & platelet	platelet	0.0315835	-0.204792	FALSE	Significant, concordant
rs4990128	Lymphoid & platelet	platelet	0.0309314	0.548946	FALSE	Significant, discordant
rs72771996	Lymphoid & platelet	platelet	0.0525073	-0.352431	FALSE	Not significant
rs74815978	Lymphoid & platelet	platelet	0.269122	0.376751	FALSE	Not significant
rs10802496	Myeloid (detail)	Alasoo_2018: macrophage_IFNg	0.48663		TRUE	Palindromic (direction unresolved)
rs10802505	Myeloid (detail)	Alasoo_2018: macrophage_IFNg	0.0421846	-0.330581	FALSE	Significant, concordant
rs10925019	Myeloid (detail)	Alasoo_2018: macrophage_IFNg	0.838542	-0.0422067	FALSE	Not significant
rs10925024	Myeloid (detail)	Alasoo_2018: macrophage_IFNg	0.660478	-0.0818925	FALSE	Not significant
rs11802680	Myeloid (detail)	Alasoo_2018: macrophage_IFNg	0.166161	-0.254357	FALSE	Not significant
rs12043526	Myeloid (detail)	Alasoo_2018: macrophage_IFNg	0.431624	0.133876	FALSE	Not significant
rs12239046	Myeloid (detail)	Alasoo_2018: macrophage_IFNg	0.556195	-0.0739606	FALSE	Not significant
rs188628429	Myeloid (detail)	Alasoo_2018: macrophage_IFNg				Not tested
rs3738447	Myeloid (detail)	Alasoo_2018: macrophage_IFNg	0.279126	-0.331316	FALSE	Not significant
rs4362022	Myeloid (detail)	Alasoo_2018: macrophage_IFNg	0.493515	-0.120766	FALSE	Not significant
rs4925671	Myeloid (detail)	Alasoo_2018: macrophage_IFNg	0.427754	-0.133298	FALSE	Not significant
rs4990128	Myeloid (detail)	Alasoo_2018: macrophage_IFNg				Not tested
rs72771996	Myeloid (detail)	Alasoo_2018: macrophage_IFNg	0.931176	-0.0251569	FALSE	Not significant
rs74815978	Myeloid (detail)	Alasoo_2018: macrophage_IFNg				Not tested
rs10802496	Myeloid (detail)	Alasoo_2018: macrophage_IFNg+Salmonella	0.33092		TRUE	Palindromic (direction unresolved)
rs10802505	Myeloid (detail)	Alasoo_2018: macrophage_IFNg+Salmonella	0.699621	-0.0711739	FALSE	Not significant
rs10925019	Myeloid (detail)	Alasoo_2018: macrophage_IFNg+Salmonella	0.72238	0.0807241	FALSE	Not significant
rs10925024	Myeloid (detail)	Alasoo_2018: macrophage_IFNg+Salmonella	0.312015	0.207024	FALSE	Not significant
rs11802680	Myeloid (detail)	Alasoo_2018: macrophage_IFNg+Salmonella	0.424978	0.16427	FALSE	Not significant
rs12043526	Myeloid (detail)	Alasoo_2018: macrophage_IFNg+Salmonella	0.524272	-0.12019	FALSE	Not significant
rs12239046	Myeloid (detail)	Alasoo_2018: macrophage_IFNg+Salmonella	0.485426	0.0981068	FALSE	Not significant
rs188628429	Myeloid (detail)	Alasoo_2018: macrophage_IFNg+Salmonella				Not tested
rs3738447	Myeloid (detail)	Alasoo_2018: macrophage_IFNg+Salmonella	0.272621	-0.369731	FALSE	Not significant
rs4362022	Myeloid (detail)	Alasoo_2018: macrophage_IFNg+Salmonella	0.757411	-0.0613487	FALSE	Not significant
rs4925671	Myeloid (detail)	Alasoo_2018: macrophage_IFNg+Salmonella	0.78602	0.0505545	FALSE	Not significant
rs4990128	Myeloid (detail)	Alasoo_2018: macrophage_IFNg+Salmonella				Not tested
rs72771996	Myeloid (detail)	Alasoo_2018: macrophage_IFNg+Salmonella	0.40943	0.27113	FALSE	Not significant
rs74815978	Myeloid (detail)	Alasoo_2018: macrophage_IFNg+Salmonella				Not tested
rs10802496	Myeloid (detail)	Alasoo_2018: macrophage_Salmonella	0.277117		TRUE	Palindromic (direction unresolved)
rs10802505	Myeloid (detail)	Alasoo_2018: macrophage_Salmonella	0.980431	-0.00432248	FALSE	Not significant
rs10925019	Myeloid (detail)	Alasoo_2018: macrophage_Salmonella	0.754646	0.0633924	FALSE	Not significant
rs10925024	Myeloid (detail)	Alasoo_2018: macrophage_Salmonella	0.266555	-0.208363	FALSE	Not significant
rs11802680	Myeloid (detail)	Alasoo_2018: macrophage_Salmonella	0.951306	0.0116847	FALSE	Not significant
rs12043526	Myeloid (detail)	Alasoo_2018: macrophage_Salmonella	0.969902	0.00647996	FALSE	Not significant
rs12239046	Myeloid (detail)	Alasoo_2018: macrophage_Salmonella	0.656793	0.0602202	FALSE	Not significant
rs188628429	Myeloid (detail)	Alasoo_2018: macrophage_Salmonella				Not tested
rs3738447	Myeloid (detail)	Alasoo_2018: macrophage_Salmonella	0.789769	0.0845463	FALSE	Not significant
rs4362022	Myeloid (detail)	Alasoo_2018: macrophage_Salmonella	0.961314	0.00911445	FALSE	Not significant
rs4925671	Myeloid (detail)	Alasoo_2018: macrophage_Salmonella	0.836833	0.0359745	FALSE	Not significant
rs4990128	Myeloid (detail)	Alasoo_2018: macrophage_Salmonella				Not tested
rs72771996	Myeloid (detail)	Alasoo_2018: macrophage_Salmonella	0.90217	0.036865	FALSE	Not significant
rs74815978	Myeloid (detail)	Alasoo_2018: macrophage_Salmonella				Not tested
rs10802496	Myeloid (detail)	Alasoo_2018: macrophage_naive	0.557381		TRUE	Palindromic (direction unresolved)
rs10802505	Myeloid (detail)	Alasoo_2018: macrophage_naive	0.497554	-0.106352	FALSE	Not significant
rs10925019	Myeloid (detail)	Alasoo_2018: macrophage_naive	0.157772	-0.265072	FALSE	Not significant
rs10925024	Myeloid (detail)	Alasoo_2018: macrophage_naive	0.845122	-0.0334642	FALSE	Not significant
rs11802680	Myeloid (detail)	Alasoo_2018: macrophage_naive	0.675714	0.0748321	FALSE	Not significant
rs12043526	Myeloid (detail)	Alasoo_2018: macrophage_naive	0.303162	0.161922	FALSE	Not significant
rs12239046	Myeloid (detail)	Alasoo_2018: macrophage_naive	0.000295061	-0.412074	FALSE	Significant, concordant
rs188628429	Myeloid (detail)	Alasoo_2018: macrophage_naive				Not tested
rs3738447	Myeloid (detail)	Alasoo_2018: macrophage_naive	0.639846	-0.137008	FALSE	Not significant
rs4362022	Myeloid (detail)	Alasoo_2018: macrophage_naive	0.00349043	-0.462027	FALSE	Significant, concordant
rs4925671	Myeloid (detail)	Alasoo_2018: macrophage_naive	0.857975	-0.0281567	FALSE	Not significant
rs4990128	Myeloid (detail)	Alasoo_2018: macrophage_naive				Not tested
rs72771996	Myeloid (detail)	Alasoo_2018: macrophage_naive	0.95199	0.0163771	FALSE	Not significant
rs74815978	Myeloid (detail)	Alasoo_2018: macrophage_naive				Not tested
rs10802496	Myeloid (detail)	BLUEPRINT: monocyte	0.709318		TRUE	Palindromic (direction unresolved)
rs10802505	Myeloid (detail)	BLUEPRINT: monocyte	0.0789657	-0.165957	FALSE	Not significant
rs10925019	Myeloid (detail)	BLUEPRINT: monocyte	0.0459428	-0.258926	FALSE	Significant, concordant
rs10925024	Myeloid (detail)	BLUEPRINT: monocyte	0.740809	0.0356012	FALSE	Not significant
rs11802680	Myeloid (detail)	BLUEPRINT: monocyte	0.275902	-0.107795	FALSE	Not significant
rs12043526	Myeloid (detail)	BLUEPRINT: monocyte	0.562392	0.0490378	FALSE	Not significant
rs12239046	Myeloid (detail)	BLUEPRINT: monocyte	3.52528e-05	-0.321321	FALSE	Significant, concordant
rs188628429	Myeloid (detail)	BLUEPRINT: monocyte	0.261023		TRUE	Palindromic (direction unresolved)
rs3738447	Myeloid (detail)	BLUEPRINT: monocyte	0.808568	-0.0430634	FALSE	Not significant
rs4362022	Myeloid (detail)	BLUEPRINT: monocyte	0.00729591	-0.295049	FALSE	Significant, concordant
rs4925671	Myeloid (detail)	BLUEPRINT: monocyte	0.123203	-0.141339	FALSE	Not significant
rs4990128	Myeloid (detail)	BLUEPRINT: monocyte	0.00245964	-0.664793	FALSE	Significant, concordant
rs72771996	Myeloid (detail)	BLUEPRINT: monocyte	0.728557	0.0527826	FALSE	Not significant
rs74815978	Myeloid (detail)	BLUEPRINT: monocyte	5.92692e-06	-0.935973	FALSE	Significant, concordant
rs10802496	Myeloid (detail)	BLUEPRINT: neutrophil	0.164291		TRUE	Palindromic (direction unresolved)
rs10802505	Myeloid (detail)	BLUEPRINT: neutrophil	0.12854	-0.185629	FALSE	Not significant
rs10925019	Myeloid (detail)	BLUEPRINT: neutrophil	0.019853	-0.371932	FALSE	Significant, concordant
rs10925024	Myeloid (detail)	BLUEPRINT: neutrophil				Not tested
rs11802680	Myeloid (detail)	BLUEPRINT: neutrophil	0.883539	0.017679	FALSE	Not significant
rs12043526	Myeloid (detail)	BLUEPRINT: neutrophil	0.854743	-0.0195707	FALSE	Not significant
rs12239046	Myeloid (detail)	BLUEPRINT: neutrophil	0.101793	-0.165536	FALSE	Not significant
rs188628429	Myeloid (detail)	BLUEPRINT: neutrophil	0.508943		TRUE	Palindromic (direction unresolved)
rs3738447	Myeloid (detail)	BLUEPRINT: neutrophil	0.333709	0.219581	FALSE	Not significant
rs4362022	Myeloid (detail)	BLUEPRINT: neutrophil	0.479607	-0.095896	FALSE	Not significant
rs4925671	Myeloid (detail)	BLUEPRINT: neutrophil	0.00745299	-0.314489	FALSE	Significant, concordant
rs4990128	Myeloid (detail)	BLUEPRINT: neutrophil	0.315666	0.276968	FALSE	Not significant
rs72771996	Myeloid (detail)	BLUEPRINT: neutrophil	0.820205	0.0445164	FALSE	Not significant
rs74815978	Myeloid (detail)	BLUEPRINT: neutrophil	0.432077	0.217267	FALSE	Not significant
rs10802496	Myeloid (detail)	CEDAR: monocyte_CD14	0.367693		TRUE	Palindromic (direction unresolved)
rs10802505	Myeloid (detail)	CEDAR: monocyte_CD14	0.0540861	-0.130312	FALSE	Not significant
rs10925019	Myeloid (detail)	CEDAR: monocyte_CD14	0.472839	0.0605403	FALSE	Not significant
rs10925024	Myeloid (detail)	CEDAR: monocyte_CD14	0.419285	0.0589472	FALSE	Not significant
rs11802680	Myeloid (detail)	CEDAR: monocyte_CD14	0.0893645	-0.131067	FALSE	Not significant
rs12043526	Myeloid (detail)	CEDAR: monocyte_CD14	0.604364	0.0317888	FALSE	Not significant
rs12239046	Myeloid (detail)	CEDAR: monocyte_CD14	0.00021313	-0.216841	FALSE	Significant, concordant
rs188628429	Myeloid (detail)	CEDAR: monocyte_CD14	0.0133899		TRUE	Palindromic (direction unresolved)
rs3738447	Myeloid (detail)	CEDAR: monocyte_CD14	0.46206	-0.0815478	FALSE	Not significant
rs4362022	Myeloid (detail)	CEDAR: monocyte_CD14	0.00311092	-0.225329	FALSE	Significant, concordant
rs4925671	Myeloid (detail)	CEDAR: monocyte_CD14	0.271406	-0.0692019	FALSE	Not significant
rs4990128	Myeloid (detail)	CEDAR: monocyte_CD14	0.0239809	-0.394546	FALSE	Significant, concordant
rs72771996	Myeloid (detail)	CEDAR: monocyte_CD14	0.207253	0.145662	FALSE	Not significant
rs74815978	Myeloid (detail)	CEDAR: monocyte_CD14	8.64084e-05	-0.804465	FALSE	Significant, concordant
rs10802496	Myeloid (detail)	CEDAR: neutrophil_CD15	0.259599		TRUE	Palindromic (direction unresolved)
rs10802505	Myeloid (detail)	CEDAR: neutrophil_CD15	0.11603	-0.139034	FALSE	Not significant
rs10925019	Myeloid (detail)	CEDAR: neutrophil_CD15	0.283901	-0.119706	FALSE	Not significant
rs10925024	Myeloid (detail)	CEDAR: neutrophil_CD15	0.0452874	-0.188964	FALSE	Significant, concordant
rs11802680	Myeloid (detail)	CEDAR: neutrophil_CD15	0.527076	-0.0637594	FALSE	Not significant
rs12043526	Myeloid (detail)	CEDAR: neutrophil_CD15	0.156388	0.135999	FALSE	Not significant
rs12239046	Myeloid (detail)	CEDAR: neutrophil_CD15	0.242966	-0.0915143	FALSE	Not significant
rs188628429	Myeloid (detail)	CEDAR: neutrophil_CD15	0.287847		TRUE	Palindromic (direction unresolved)
rs3738447	Myeloid (detail)	CEDAR: neutrophil_CD15	0.566539	-0.0898352	FALSE	Not significant
rs4362022	Myeloid (detail)	CEDAR: neutrophil_CD15	0.184324	-0.13564	FALSE	Not significant
rs4925671	Myeloid (detail)	CEDAR: neutrophil_CD15	0.0672951	-0.166792	FALSE	Not significant
rs4990128	Myeloid (detail)	CEDAR: neutrophil_CD15	0.783072	-0.0706559	FALSE	Not significant
rs72771996	Myeloid (detail)	CEDAR: neutrophil_CD15	0.0457809	-0.358922	FALSE	Significant, concordant
rs74815978	Myeloid (detail)	CEDAR: neutrophil_CD15	0.71628	-0.103711	FALSE	Not significant
rs10802496	Myeloid (detail)	Fairfax_2014: monocyte_IFN24	0.00546973		TRUE	Palindromic (direction unresolved)
rs10802505	Myeloid (detail)	Fairfax_2014: monocyte_IFN24	1.01352e-06	-0.334167	FALSE	Significant, concordant
rs10925019	Myeloid (detail)	Fairfax_2014: monocyte_IFN24	0.041313	-0.153398	FALSE	Significant, concordant
rs10925024	Myeloid (detail)	Fairfax_2014: monocyte_IFN24	0.508424	0.040442	FALSE	Not significant
rs11802680	Myeloid (detail)	Fairfax_2014: monocyte_IFN24	0.0495871	-0.141465	FALSE	Significant, concordant
rs12043526	Myeloid (detail)	Fairfax_2014: monocyte_IFN24	0.223883	0.0563024	FALSE	Not significant
rs12239046	Myeloid (detail)	Fairfax_2014: monocyte_IFN24	9.9083e-05	-0.1779	FALSE	Significant, concordant
rs188628429	Myeloid (detail)	Fairfax_2014: monocyte_IFN24	0.0282019		TRUE	Palindromic (direction unresolved)
rs3738447	Myeloid (detail)	Fairfax_2014: monocyte_IFN24	0.0108745	-0.27009	FALSE	Significant, concordant
rs4362022	Myeloid (detail)	Fairfax_2014: monocyte_IFN24	0.0254322	-0.140899	FALSE	Significant, concordant
rs4925671	Myeloid (detail)	Fairfax_2014: monocyte_IFN24	5.08591e-05	-0.235566	FALSE	Significant, concordant
rs4990128	Myeloid (detail)	Fairfax_2014: monocyte_IFN24	0.0676358	-0.325716	FALSE	Not significant
rs72771996	Myeloid (detail)	Fairfax_2014: monocyte_IFN24	0.128924	-0.196833	FALSE	Not significant
rs74815978	Myeloid (detail)	Fairfax_2014: monocyte_IFN24	0.0523296	-0.347476	FALSE	Not significant
rs10802496	Myeloid (detail)	Fairfax_2014: monocyte_LPS2	0.176475		TRUE	Palindromic (direction unresolved)
rs10802505	Myeloid (detail)	Fairfax_2014: monocyte_LPS2	0.025619	-0.17778	FALSE	Significant, concordant
rs10925019	Myeloid (detail)	Fairfax_2014: monocyte_LPS2	0.0069214	-0.277577	FALSE	Significant, concordant
rs10925024	Myeloid (detail)	Fairfax_2014: monocyte_LPS2	0.539607	0.0518724	FALSE	Not significant
rs11802680	Myeloid (detail)	Fairfax_2014: monocyte_LPS2	0.498919	-0.0582394	FALSE	Not significant
rs12043526	Myeloid (detail)	Fairfax_2014: monocyte_LPS2	0.32759	0.0612215	FALSE	Not significant
rs12239046	Myeloid (detail)	Fairfax_2014: monocyte_LPS2	0.450391	-0.0663267	FALSE	Not significant
rs188628429	Myeloid (detail)	Fairfax_2014: monocyte_LPS2	0.0136291		TRUE	Palindromic (direction unresolved)
rs3738447	Myeloid (detail)	Fairfax_2014: monocyte_LPS2	0.0257073	-0.264698	FALSE	Significant, concordant
rs4362022	Myeloid (detail)	Fairfax_2014: monocyte_LPS2	0.149299	-0.17876	FALSE	Not significant
rs4925671	Myeloid (detail)	Fairfax_2014: monocyte_LPS2	0.00267176	-0.190399	FALSE	Significant, concordant
rs4990128	Myeloid (detail)	Fairfax_2014: monocyte_LPS2	0.0171688	-0.666485	FALSE	Significant, concordant
rs72771996	Myeloid (detail)	Fairfax_2014: monocyte_LPS2	0.083513	-0.260473	FALSE	Not significant
rs74815978	Myeloid (detail)	Fairfax_2014: monocyte_LPS2	0.116732	-0.418211	FALSE	Not significant
rs10802496	Myeloid (detail)	Fairfax_2014: monocyte_LPS24	0.0322664		TRUE	Palindromic (direction unresolved)
rs10802505	Myeloid (detail)	Fairfax_2014: monocyte_LPS24	0.000338932	-0.29447	FALSE	Significant, concordant
rs10925019	Myeloid (detail)	Fairfax_2014: monocyte_LPS24	0.00125826	-0.362301	FALSE	Significant, concordant
rs10925024	Myeloid (detail)	Fairfax_2014: monocyte_LPS24	0.0598061	-0.112802	FALSE	Not significant
rs11802680	Myeloid (detail)	Fairfax_2014: monocyte_LPS24	0.013851	-0.216589	FALSE	Significant, concordant
rs12043526	Myeloid (detail)	Fairfax_2014: monocyte_LPS24	0.735454	0.0228726	FALSE	Not significant
rs12239046	Myeloid (detail)	Fairfax_2014: monocyte_LPS24	4.79624e-07	-0.343669	FALSE	Significant, concordant
rs188628429	Myeloid (detail)	Fairfax_2014: monocyte_LPS24	0.00217782		TRUE	Palindromic (direction unresolved)
rs3738447	Myeloid (detail)	Fairfax_2014: monocyte_LPS24	0.156498	0.174175	FALSE	Not significant
rs4362022	Myeloid (detail)	Fairfax_2014: monocyte_LPS24	0.0101716	-0.244121	FALSE	Significant, concordant
rs4925671	Myeloid (detail)	Fairfax_2014: monocyte_LPS24	0.0281088	-0.147628	FALSE	Significant, concordant
rs4990128	Myeloid (detail)	Fairfax_2014: monocyte_LPS24	7.18928e-05	-0.803099	FALSE	Significant, concordant
rs72771996	Myeloid (detail)	Fairfax_2014: monocyte_LPS24	0.669951	0.0639397	FALSE	Not significant
rs74815978	Myeloid (detail)	Fairfax_2014: monocyte_LPS24	7.88359e-05	-0.801931	FALSE	Significant, concordant
rs10802496	Myeloid (detail)	Fairfax_2014: monocyte_naive	0.284263		TRUE	Palindromic (direction unresolved)
rs10802505	Myeloid (detail)	Fairfax_2014: monocyte_naive	0.0595858	-0.140874	FALSE	Not significant
rs10925019	Myeloid (detail)	Fairfax_2014: monocyte_naive	0.108385	-0.176114	FALSE	Not significant
rs10925024	Myeloid (detail)	Fairfax_2014: monocyte_naive	0.393789	0.0703234	FALSE	Not significant
rs11802680	Myeloid (detail)	Fairfax_2014: monocyte_naive	0.433336	-0.061159	FALSE	Not significant
rs12043526	Myeloid (detail)	Fairfax_2014: monocyte_naive	0.0903562	0.110662	FALSE	Not significant
rs12239046	Myeloid (detail)	Fairfax_2014: monocyte_naive	8.74906e-09	-0.372095	FALSE	Significant, concordant
rs188628429	Myeloid (detail)	Fairfax_2014: monocyte_naive	0.0466453		TRUE	Palindromic (direction unresolved)
rs3738447	Myeloid (detail)	Fairfax_2014: monocyte_naive	0.329445	-0.113946	FALSE	Not significant
rs4362022	Myeloid (detail)	Fairfax_2014: monocyte_naive	0.0817716	-0.157521	FALSE	Not significant
rs4925671	Myeloid (detail)	Fairfax_2014: monocyte_naive	0.80708	-0.0159284	FALSE	Not significant
rs4990128	Myeloid (detail)	Fairfax_2014: monocyte_naive	0.000152278	-0.695277	FALSE	Significant, concordant
rs72771996	Myeloid (detail)	Fairfax_2014: monocyte_naive	0.419582	-0.111044	FALSE	Not significant
rs74815978	Myeloid (detail)	Fairfax_2014: monocyte_naive	4.88685e-09	-1.14954	FALSE	Significant, concordant
rs10802496	Myeloid (detail)	Kim-Hellmuth_2017: monocyte_IVT_6h	0.556044		TRUE	Palindromic (direction unresolved)
rs10802505	Myeloid (detail)	Kim-Hellmuth_2017: monocyte_IVT_6h	0.562125	-0.092925	FALSE	Not significant
rs10925019	Myeloid (detail)	Kim-Hellmuth_2017: monocyte_IVT_6h	0.607386	-0.110188	FALSE	Not significant
rs10925024	Myeloid (detail)	Kim-Hellmuth_2017: monocyte_IVT_6h	0.068902	-0.321332	FALSE	Not significant
rs11802680	Myeloid (detail)	Kim-Hellmuth_2017: monocyte_IVT_6h	0.0152921	-0.425138	FALSE	Significant, concordant
rs12043526	Myeloid (detail)	Kim-Hellmuth_2017: monocyte_IVT_6h	0.722451	-0.0527354	FALSE	Not significant
rs12239046	Myeloid (detail)	Kim-Hellmuth_2017: monocyte_IVT_6h	0.607247	-0.068137	FALSE	Not significant
rs188628429	Myeloid (detail)	Kim-Hellmuth_2017: monocyte_IVT_6h				Not tested
rs3738447	Myeloid (detail)	Kim-Hellmuth_2017: monocyte_IVT_6h	0.621932	-0.148285	FALSE	Not significant
rs4362022	Myeloid (detail)	Kim-Hellmuth_2017: monocyte_IVT_6h	0.830369	-0.0398227	FALSE	Not significant
rs4925671	Myeloid (detail)	Kim-Hellmuth_2017: monocyte_IVT_6h	0.150287	-0.201418	FALSE	Not significant
rs4990128	Myeloid (detail)	Kim-Hellmuth_2017: monocyte_IVT_6h	0.563484	-0.212261	FALSE	Not significant
rs72771996	Myeloid (detail)	Kim-Hellmuth_2017: monocyte_IVT_6h	0.699907	-0.117987	FALSE	Not significant
rs74815978	Myeloid (detail)	Kim-Hellmuth_2017: monocyte_IVT_6h	0.386481	-0.361233	FALSE	Not significant
rs10802496	Myeloid (detail)	Kim-Hellmuth_2017: monocyte_IVT_90min	0.470974		TRUE	Palindromic (direction unresolved)
rs10802505	Myeloid (detail)	Kim-Hellmuth_2017: monocyte_IVT_90min	0.0630338	-0.245225	FALSE	Not significant
rs10925019	Myeloid (detail)	Kim-Hellmuth_2017: monocyte_IVT_90min	0.468245	-0.105934	FALSE	Not significant
rs10925024	Myeloid (detail)	Kim-Hellmuth_2017: monocyte_IVT_90min	0.123361	-0.195896	FALSE	Not significant
rs11802680	Myeloid (detail)	Kim-Hellmuth_2017: monocyte_IVT_90min	0.157568	-0.202921	FALSE	Not significant
rs12043526	Myeloid (detail)	Kim-Hellmuth_2017: monocyte_IVT_90min	0.583836	0.0601973	FALSE	Not significant
rs12239046	Myeloid (detail)	Kim-Hellmuth_2017: monocyte_IVT_90min	0.468748	-0.0793456	FALSE	Not significant
rs188628429	Myeloid (detail)	Kim-Hellmuth_2017: monocyte_IVT_90min				Not tested
rs3738447	Myeloid (detail)	Kim-Hellmuth_2017: monocyte_IVT_90min	0.381818	-0.186602	FALSE	Not significant
rs4362022	Myeloid (detail)	Kim-Hellmuth_2017: monocyte_IVT_90min	0.144705	-0.22291	FALSE	Not significant
rs4925671	Myeloid (detail)	Kim-Hellmuth_2017: monocyte_IVT_90min	0.178539	-0.13555	FALSE	Not significant
rs4990128	Myeloid (detail)	Kim-Hellmuth_2017: monocyte_IVT_90min	0.669884	-0.111957	FALSE	Not significant
rs72771996	Myeloid (detail)	Kim-Hellmuth_2017: monocyte_IVT_90min	0.274236	0.241135	FALSE	Not significant
rs74815978	Myeloid (detail)	Kim-Hellmuth_2017: monocyte_IVT_90min	0.253522	-0.342564	FALSE	Not significant
rs10802496	Myeloid (detail)	Kim-Hellmuth_2017: monocyte_LPS_6h	0.395919		TRUE	Palindromic (direction unresolved)
rs10802505	Myeloid (detail)	Kim-Hellmuth_2017: monocyte_LPS_6h	0.776157	-0.0311669	FALSE	Not significant
rs10925019	Myeloid (detail)	Kim-Hellmuth_2017: monocyte_LPS_6h	0.161774	-0.194036	FALSE	Not significant
rs10925024	Myeloid (detail)	Kim-Hellmuth_2017: monocyte_LPS_6h	0.0664074	0.278309	FALSE	Not significant
rs11802680	Myeloid (detail)	Kim-Hellmuth_2017: monocyte_LPS_6h	0.304902	-0.150275	FALSE	Not significant
rs12043526	Myeloid (detail)	Kim-Hellmuth_2017: monocyte_LPS_6h	0.4611	-0.0790187	FALSE	Not significant
rs12239046	Myeloid (detail)	Kim-Hellmuth_2017: monocyte_LPS_6h	0.00335843	-0.31073	FALSE	Significant, concordant
rs188628429	Myeloid (detail)	Kim-Hellmuth_2017: monocyte_LPS_6h				Not tested
rs3738447	Myeloid (detail)	Kim-Hellmuth_2017: monocyte_LPS_6h	0.306393	0.209224	FALSE	Not significant
rs4362022	Myeloid (detail)	Kim-Hellmuth_2017: monocyte_LPS_6h	0.345756	-0.119142	FALSE	Not significant
rs4925671	Myeloid (detail)	Kim-Hellmuth_2017: monocyte_LPS_6h	0.606492	-0.0503872	FALSE	Not significant
rs4990128	Myeloid (detail)	Kim-Hellmuth_2017: monocyte_LPS_6h	0.289473	-0.270224	FALSE	Not significant
rs72771996	Myeloid (detail)	Kim-Hellmuth_2017: monocyte_LPS_6h	0.155187	0.308633	FALSE	Not significant
rs74815978	Myeloid (detail)	Kim-Hellmuth_2017: monocyte_LPS_6h	0.0242099	-0.826278	FALSE	Significant, concordant
rs10802496	Myeloid (detail)	Kim-Hellmuth_2017: monocyte_LPS_90min	0.0457424		TRUE	Palindromic (direction unresolved)
rs10802505	Myeloid (detail)	Kim-Hellmuth_2017: monocyte_LPS_90min	0.661032	0.0431503	FALSE	Not significant
rs10925019	Myeloid (detail)	Kim-Hellmuth_2017: monocyte_LPS_90min	0.196956	-0.184363	FALSE	Not significant
rs10925024	Myeloid (detail)	Kim-Hellmuth_2017: monocyte_LPS_90min	0.537774	0.0764514	FALSE	Not significant
rs11802680	Myeloid (detail)	Kim-Hellmuth_2017: monocyte_LPS_90min	0.5788	0.0658895	FALSE	Not significant
rs12043526	Myeloid (detail)	Kim-Hellmuth_2017: monocyte_LPS_90min	0.239892	0.117815	FALSE	Not significant
rs12239046	Myeloid (detail)	Kim-Hellmuth_2017: monocyte_LPS_90min	0.493855	0.0591341	FALSE	Not significant
rs188628429	Myeloid (detail)	Kim-Hellmuth_2017: monocyte_LPS_90min				Not tested
rs3738447	Myeloid (detail)	Kim-Hellmuth_2017: monocyte_LPS_90min	0.682769	-0.0783939	FALSE	Not significant
rs4362022	Myeloid (detail)	Kim-Hellmuth_2017: monocyte_LPS_90min	0.330422	0.111395	FALSE	Not significant
rs4925671	Myeloid (detail)	Kim-Hellmuth_2017: monocyte_LPS_90min	0.759376	-0.0277528	FALSE	Not significant
rs4990128	Myeloid (detail)	Kim-Hellmuth_2017: monocyte_LPS_90min	0.0121462	0.609934	FALSE	Significant, discordant
rs72771996	Myeloid (detail)	Kim-Hellmuth_2017: monocyte_LPS_90min	0.192235	-0.255313	FALSE	Not significant
rs74815978	Myeloid (detail)	Kim-Hellmuth_2017: monocyte_LPS_90min	0.700524	0.0997087	FALSE	Not significant
rs10802496	Myeloid (detail)	Kim-Hellmuth_2017: monocyte_MDP_6h	0.142232		TRUE	Palindromic (direction unresolved)
rs10802505	Myeloid (detail)	Kim-Hellmuth_2017: monocyte_MDP_6h	0.0178073	-0.397514	FALSE	Significant, concordant
rs10925019	Myeloid (detail)	Kim-Hellmuth_2017: monocyte_MDP_6h	0.244105	0.251727	FALSE	Not significant
rs10925024	Myeloid (detail)	Kim-Hellmuth_2017: monocyte_MDP_6h	0.0435678	-0.375569	FALSE	Significant, concordant
rs11802680	Myeloid (detail)	Kim-Hellmuth_2017: monocyte_MDP_6h	0.0261281	-0.411811	FALSE	Significant, concordant
rs12043526	Myeloid (detail)	Kim-Hellmuth_2017: monocyte_MDP_6h				Not tested
rs12239046	Myeloid (detail)	Kim-Hellmuth_2017: monocyte_MDP_6h	0.0372655	-0.275363	FALSE	Significant, concordant
rs188628429	Myeloid (detail)	Kim-Hellmuth_2017: monocyte_MDP_6h				Not tested
rs3738447	Myeloid (detail)	Kim-Hellmuth_2017: monocyte_MDP_6h	0.0221817	0.663253	FALSE	Significant, discordant
rs4362022	Myeloid (detail)	Kim-Hellmuth_2017: monocyte_MDP_6h	0.23576	-0.2288	FALSE	Not significant
rs4925671	Myeloid (detail)	Kim-Hellmuth_2017: monocyte_MDP_6h	0.165163	-0.200191	FALSE	Not significant
rs4990128	Myeloid (detail)	Kim-Hellmuth_2017: monocyte_MDP_6h	0.0802202	-0.625506	FALSE	Not significant
rs72771996	Myeloid (detail)	Kim-Hellmuth_2017: monocyte_MDP_6h	0.820976	-0.0752879	FALSE	Not significant
rs74815978	Myeloid (detail)	Kim-Hellmuth_2017: monocyte_MDP_6h	0.0646814	-0.760888	FALSE	Not significant
rs10802496	Myeloid (detail)	Kim-Hellmuth_2017: monocyte_MDP_90min	0.0432327		TRUE	Palindromic (direction unresolved)
rs10802505	Myeloid (detail)	Kim-Hellmuth_2017: monocyte_MDP_90min	0.0536978	-0.193698	FALSE	Not significant
rs10925019	Myeloid (detail)	Kim-Hellmuth_2017: monocyte_MDP_90min	0.121304	-0.196339	FALSE	Not significant
rs10925024	Myeloid (detail)	Kim-Hellmuth_2017: monocyte_MDP_90min	0.690217	-0.0440089	FALSE	Not significant
rs11802680	Myeloid (detail)	Kim-Hellmuth_2017: monocyte_MDP_90min	0.0978501	-0.171496	FALSE	Not significant
rs12043526	Myeloid (detail)	Kim-Hellmuth_2017: monocyte_MDP_90min	0.57854	-0.051994	FALSE	Not significant
rs12239046	Myeloid (detail)	Kim-Hellmuth_2017: monocyte_MDP_90min	0.596418	-0.041739	FALSE	Not significant
rs188628429	Myeloid (detail)	Kim-Hellmuth_2017: monocyte_MDP_90min				Not tested
rs3738447	Myeloid (detail)	Kim-Hellmuth_2017: monocyte_MDP_90min	0.174294	-0.249793	FALSE	Not significant
rs4362022	Myeloid (detail)	Kim-Hellmuth_2017: monocyte_MDP_90min	0.473615	-0.0810124	FALSE	Not significant
rs4925671	Myeloid (detail)	Kim-Hellmuth_2017: monocyte_MDP_90min	0.00510576	-0.212684	FALSE	Significant, concordant
rs4990128	Myeloid (detail)	Kim-Hellmuth_2017: monocyte_MDP_90min	0.188412	0.294163	FALSE	Not significant
rs72771996	Myeloid (detail)	Kim-Hellmuth_2017: monocyte_MDP_90min	0.700312	-0.0729423	FALSE	Not significant
rs74815978	Myeloid (detail)	Kim-Hellmuth_2017: monocyte_MDP_90min	0.324566	-0.238655	FALSE	Not significant
rs10802496	Myeloid (detail)	Kim-Hellmuth_2017: monocyte_naive	0.0887268		TRUE	Palindromic (direction unresolved)
rs10802505	Myeloid (detail)	Kim-Hellmuth_2017: monocyte_naive	0.033059	-0.324309	FALSE	Significant, concordant
rs10925019	Myeloid (detail)	Kim-Hellmuth_2017: monocyte_naive	0.232579	0.233162	FALSE	Not significant
rs10925024	Myeloid (detail)	Kim-Hellmuth_2017: monocyte_naive	0.0273768	-0.385109	FALSE	Significant, concordant
rs11802680	Myeloid (detail)	Kim-Hellmuth_2017: monocyte_naive	0.0070711	-0.446024	FALSE	Significant, concordant
rs12043526	Myeloid (detail)	Kim-Hellmuth_2017: monocyte_naive	0.278449	-0.143254	FALSE	Not significant
rs12239046	Myeloid (detail)	Kim-Hellmuth_2017: monocyte_naive	0.205163	-0.145337	FALSE	Not significant
rs188628429	Myeloid (detail)	Kim-Hellmuth_2017: monocyte_naive				Not tested
rs3738447	Myeloid (detail)	Kim-Hellmuth_2017: monocyte_naive	0.201666	-0.382996	FALSE	Not significant
rs4362022	Myeloid (detail)	Kim-Hellmuth_2017: monocyte_naive	0.0734267	-0.292657	FALSE	Not significant
rs4925671	Myeloid (detail)	Kim-Hellmuth_2017: monocyte_naive	0.0957507	-0.218492	FALSE	Not significant
rs4990128	Myeloid (detail)	Kim-Hellmuth_2017: monocyte_naive	0.41153	-0.279933	FALSE	Not significant
rs72771996	Myeloid (detail)	Kim-Hellmuth_2017: monocyte_naive	0.0980324	-0.487975	FALSE	Not significant
rs74815978	Myeloid (detail)	Kim-Hellmuth_2017: monocyte_naive	0.190718	-0.521839	FALSE	Not significant
rs10802496	Myeloid (detail)	Naranbhai_2015: neutrophil_CD16	0.353716		TRUE	Palindromic (direction unresolved)
rs10802505	Myeloid (detail)	Naranbhai_2015: neutrophil_CD16	0.179704	0.239204	FALSE	Not significant
rs10925019	Myeloid (detail)	Naranbhai_2015: neutrophil_CD16	0.192611	-0.348047	FALSE	Not significant
rs10925024	Myeloid (detail)	Naranbhai_2015: neutrophil_CD16	0.309186	0.192091	FALSE	Not significant
rs11802680	Myeloid (detail)	Naranbhai_2015: neutrophil_CD16	0.235214	0.223164	FALSE	Not significant
rs12043526	Myeloid (detail)	Naranbhai_2015: neutrophil_CD16	0.426096	-0.131088	FALSE	Not significant
rs12239046	Myeloid (detail)	Naranbhai_2015: neutrophil_CD16	0.427737	-0.132662	FALSE	Not significant
rs188628429	Myeloid (detail)	Naranbhai_2015: neutrophil_CD16				Not tested
rs3738447	Myeloid (detail)	Naranbhai_2015: neutrophil_CD16	0.0345587	0.470442	FALSE	Significant, discordant
rs4362022	Myeloid (detail)	Naranbhai_2015: neutrophil_CD16	0.533549	0.136096	FALSE	Not significant
rs4925671	Myeloid (detail)	Naranbhai_2015: neutrophil_CD16	0.193432	0.165376	FALSE	Not significant
rs4990128	Myeloid (detail)	Naranbhai_2015: neutrophil_CD16				Not tested
rs72771996	Myeloid (detail)	Naranbhai_2015: neutrophil_CD16	0.794886	0.0932152	FALSE	Not significant
rs74815978	Myeloid (detail)	Naranbhai_2015: neutrophil_CD16	0.570961	0.207741	FALSE	Not significant
rs10802496	Myeloid (detail)	Nedelec_2016: macrophage_Listeria	0.724093		TRUE	Palindromic (direction unresolved)
rs10802505	Myeloid (detail)	Nedelec_2016: macrophage_Listeria	0.23413	0.0994585	FALSE	Not significant
rs10925019	Myeloid (detail)	Nedelec_2016: macrophage_Listeria	0.0887173	-0.204663	FALSE	Not significant
rs10925024	Myeloid (detail)	Nedelec_2016: macrophage_Listeria	0.15028	-0.155359	FALSE	Not significant
rs11802680	Myeloid (detail)	Nedelec_2016: macrophage_Listeria				Not tested
rs12043526	Myeloid (detail)	Nedelec_2016: macrophage_Listeria	0.517214	0.0635979	FALSE	Not significant
rs12239046	Myeloid (detail)	Nedelec_2016: macrophage_Listeria	0.0754106	-0.128707	FALSE	Not significant
rs188628429	Myeloid (detail)	Nedelec_2016: macrophage_Listeria				Not tested
rs3738447	Myeloid (detail)	Nedelec_2016: macrophage_Listeria	0.81855	-0.0263437	FALSE	Not significant
rs4362022	Myeloid (detail)	Nedelec_2016: macrophage_Listeria	0.361086	-0.104333	FALSE	Not significant
rs4925671	Myeloid (detail)	Nedelec_2016: macrophage_Listeria	0.854927	-0.0145345	FALSE	Not significant
rs4990128	Myeloid (detail)	Nedelec_2016: macrophage_Listeria	0.837861	0.030826	FALSE	Not significant
rs72771996	Myeloid (detail)	Nedelec_2016: macrophage_Listeria	0.446558	-0.098421	FALSE	Not significant
rs74815978	Myeloid (detail)	Nedelec_2016: macrophage_Listeria	0.172393	-0.240551	FALSE	Not significant
rs10802496	Myeloid (detail)	Nedelec_2016: macrophage_Salmonella	0.731668		TRUE	Palindromic (direction unresolved)
rs10802505	Myeloid (detail)	Nedelec_2016: macrophage_Salmonella	0.513593	0.0596754	FALSE	Not significant
rs10925019	Myeloid (detail)	Nedelec_2016: macrophage_Salmonella	0.157226	-0.187721	FALSE	Not significant
rs10925024	Myeloid (detail)	Nedelec_2016: macrophage_Salmonella	0.485712	-0.0843189	FALSE	Not significant
rs11802680	Myeloid (detail)	Nedelec_2016: macrophage_Salmonella				Not tested
rs12043526	Myeloid (detail)	Nedelec_2016: macrophage_Salmonella	0.346361	-0.102085	FALSE	Not significant
rs12239046	Myeloid (detail)	Nedelec_2016: macrophage_Salmonella	0.00187594	-0.244483	FALSE	Significant, concordant
rs188628429	Myeloid (detail)	Nedelec_2016: macrophage_Salmonella				Not tested
rs3738447	Myeloid (detail)	Nedelec_2016: macrophage_Salmonella	0.805531	0.0313639	FALSE	Not significant
rs4362022	Myeloid (detail)	Nedelec_2016: macrophage_Salmonella	0.637429	-0.0590699	FALSE	Not significant
rs4925671	Myeloid (detail)	Nedelec_2016: macrophage_Salmonella	0.604367	-0.0455773	FALSE	Not significant
rs4990128	Myeloid (detail)	Nedelec_2016: macrophage_Salmonella	0.589478	-0.0882826	FALSE	Not significant
rs72771996	Myeloid (detail)	Nedelec_2016: macrophage_Salmonella	0.733901	-0.0472866	FALSE	Not significant
rs74815978	Myeloid (detail)	Nedelec_2016: macrophage_Salmonella	0.267768	-0.21405	FALSE	Not significant
rs10802496	Myeloid (detail)	Nedelec_2016: macrophage_naive	0.541944		TRUE	Palindromic (direction unresolved)
rs10802505	Myeloid (detail)	Nedelec_2016: macrophage_naive	0.880232	-0.0151374	FALSE	Not significant
rs10925019	Myeloid (detail)	Nedelec_2016: macrophage_naive	0.20528	-0.187854	FALSE	Not significant
rs10925024	Myeloid (detail)	Nedelec_2016: macrophage_naive	0.137853	-0.192571	FALSE	Not significant
rs11802680	Myeloid (detail)	Nedelec_2016: macrophage_naive				Not tested
rs12043526	Myeloid (detail)	Nedelec_2016: macrophage_naive	0.469477	-0.0853488	FALSE	Not significant
rs12239046	Myeloid (detail)	Nedelec_2016: macrophage_naive	0.00659967	-0.241549	FALSE	Significant, concordant
rs188628429	Myeloid (detail)	Nedelec_2016: macrophage_naive				Not tested
rs3738447	Myeloid (detail)	Nedelec_2016: macrophage_naive	0.580762	0.0787616	FALSE	Not significant
rs4362022	Myeloid (detail)	Nedelec_2016: macrophage_naive	0.00571267	-0.382824	FALSE	Significant, concordant
rs4925671	Myeloid (detail)	Nedelec_2016: macrophage_naive	0.0917176	-0.157085	FALSE	Not significant
rs4990128	Myeloid (detail)	Nedelec_2016: macrophage_naive	0.36994	-0.160116	FALSE	Not significant
rs72771996	Myeloid (detail)	Nedelec_2016: macrophage_naive	0.638661	-0.0725053	FALSE	Not significant
rs74815978	Myeloid (detail)	Nedelec_2016: macrophage_naive	0.566623	-0.124629	FALSE	Not significant
rs10802496	Myeloid (detail)	OneK1K: CD14_Mono	0.524779		TRUE	Palindromic (direction unresolved)
rs10802505	Myeloid (detail)	OneK1K: CD14_Mono	0.612232	-0.0245924	FALSE	Not significant
rs10925019	Myeloid (detail)	OneK1K: CD14_Mono	0.530163	-0.0354854	FALSE	Not significant
rs10925024	Myeloid (detail)	OneK1K: CD14_Mono	0.34906	-0.0517878	FALSE	Not significant
rs11802680	Myeloid (detail)	OneK1K: CD14_Mono	0.366041	0.0417279	FALSE	Not significant
rs12043526	Myeloid (detail)	OneK1K: CD14_Mono	0.183198	-0.0609509	FALSE	Not significant
rs12239046	Myeloid (detail)	OneK1K: CD14_Mono	0.821338	0.00897785	FALSE	Not significant
rs188628429	Myeloid (detail)	OneK1K: CD14_Mono	0.391375		TRUE	Palindromic (direction unresolved)
rs3738447	Myeloid (detail)	OneK1K: CD14_Mono	0.65937	-0.0370057	FALSE	Not significant
rs4362022	Myeloid (detail)	OneK1K: CD14_Mono	0.978709	0.00154823	FALSE	Not significant
rs4925671	Myeloid (detail)	OneK1K: CD14_Mono	0.419744	0.0352198	FALSE	Not significant
rs4990128	Myeloid (detail)	OneK1K: CD14_Mono	0.171357	-0.158213	FALSE	Not significant
rs72771996	Myeloid (detail)	OneK1K: CD14_Mono	0.373775	-0.0718978	FALSE	Not significant
rs74815978	Myeloid (detail)	OneK1K: CD14_Mono	0.0926931	-0.211537	FALSE	Not significant
rs10802496	Myeloid (detail)	OneK1K: CD16_Mono	0.809989		TRUE	Palindromic (direction unresolved)
rs10802505	Myeloid (detail)	OneK1K: CD16_Mono	0.126738	0.078176	FALSE	Not significant
rs10925019	Myeloid (detail)	OneK1K: CD16_Mono	0.518409	-0.0378226	FALSE	Not significant
rs10925024	Myeloid (detail)	OneK1K: CD16_Mono	0.799676	0.0148279	FALSE	Not significant
rs11802680	Myeloid (detail)	OneK1K: CD16_Mono	0.958377	0.00251441	FALSE	Not significant
rs12043526	Myeloid (detail)	OneK1K: CD16_Mono	0.130968	0.0720695	FALSE	Not significant
rs12239046	Myeloid (detail)	OneK1K: CD16_Mono	0.868824	-0.00684285	FALSE	Not significant
rs188628429	Myeloid (detail)	OneK1K: CD16_Mono	0.679927		TRUE	Palindromic (direction unresolved)
rs3738447	Myeloid (detail)	OneK1K: CD16_Mono	0.388566	-0.0765806	FALSE	Not significant
rs4362022	Myeloid (detail)	OneK1K: CD16_Mono	0.864854	0.0102965	FALSE	Not significant
rs4925671	Myeloid (detail)	OneK1K: CD16_Mono	0.982358	-0.00101958	FALSE	Not significant
rs4990128	Myeloid (detail)	OneK1K: CD16_Mono	0.261966	-0.136218	FALSE	Not significant
rs72771996	Myeloid (detail)	OneK1K: CD16_Mono	0.677445	0.0352335	FALSE	Not significant
rs74815978	Myeloid (detail)	OneK1K: CD16_Mono	0.267677	0.144428	FALSE	Not significant
rs10802496	Myeloid (detail)	OneK1K: cDC2	0.0445476		TRUE	Palindromic (direction unresolved)
rs10802505	Myeloid (detail)	OneK1K: cDC2	0.654215	0.0247208	FALSE	Not significant
rs10925019	Myeloid (detail)	OneK1K: cDC2	0.216004	-0.0790864	FALSE	Not significant
rs10925024	Myeloid (detail)	OneK1K: cDC2	0.333519	-0.0604137	FALSE	Not significant
rs11802680	Myeloid (detail)	OneK1K: cDC2	0.136427	0.0773866	FALSE	Not significant
rs12043526	Myeloid (detail)	OneK1K: cDC2	0.40349	-0.0426757	FALSE	Not significant
rs12239046	Myeloid (detail)	OneK1K: cDC2	0.0716502	-0.0813253	FALSE	Not significant
rs188628429	Myeloid (detail)	OneK1K: cDC2	0.848966		TRUE	Palindromic (direction unresolved)
rs3738447	Myeloid (detail)	OneK1K: cDC2	0.83262	-0.0205033	FALSE	Not significant
rs4362022	Myeloid (detail)	OneK1K: cDC2	0.0763186	-0.116327	FALSE	Not significant
rs4925671	Myeloid (detail)	OneK1K: cDC2	0.747512	-0.015774	FALSE	Not significant
rs4990128	Myeloid (detail)	OneK1K: cDC2	0.730315	0.0462347	FALSE	Not significant
rs72771996	Myeloid (detail)	OneK1K: cDC2	0.270351	-0.101655	FALSE	Not significant
rs74815978	Myeloid (detail)	OneK1K: cDC2	0.983424	-0.00285615	FALSE	Not significant
rs10802496	Myeloid (detail)	Perez_2022: cDC	0.887323		TRUE	Palindromic (direction unresolved)
rs10802505	Myeloid (detail)	Perez_2022: cDC	0.308696	0.116619	FALSE	Not significant
rs10925019	Myeloid (detail)	Perez_2022: cDC	0.340867	0.0955697	FALSE	Not significant
rs10925024	Myeloid (detail)	Perez_2022: cDC	0.87054	0.0198985	FALSE	Not significant
rs11802680	Myeloid (detail)	Perez_2022: cDC	0.681768	-0.048583	FALSE	Not significant
rs12043526	Myeloid (detail)	Perez_2022: cDC	0.899154	-0.0118781	FALSE	Not significant
rs12239046	Myeloid (detail)	Perez_2022: cDC	0.777725	-0.0237657	FALSE	Not significant
rs188628429	Myeloid (detail)	Perez_2022: cDC				Not tested
rs3738447	Myeloid (detail)	Perez_2022: cDC	0.266422	0.164144	FALSE	Not significant
rs4362022	Myeloid (detail)	Perez_2022: cDC	0.661067	-0.0400147	FALSE	Not significant
rs4925671	Myeloid (detail)	Perez_2022: cDC	0.898466	-0.0119812	FALSE	Not significant
rs4990128	Myeloid (detail)	Perez_2022: cDC	0.663448	-0.125047	FALSE	Not significant
rs72771996	Myeloid (detail)	Perez_2022: cDC	0.420285	0.170771	FALSE	Not significant
rs74815978	Myeloid (detail)	Perez_2022: cDC	0.193645	0.38763	FALSE	Not significant
rs10802496	Myeloid (detail)	Perez_2022: cM	0.071008		TRUE	Palindromic (direction unresolved)
rs10802505	Myeloid (detail)	Perez_2022: cM	0.956971	0.00458869	FALSE	Not significant
rs10925019	Myeloid (detail)	Perez_2022: cM	0.385393	0.0645837	FALSE	Not significant
rs10925024	Myeloid (detail)	Perez_2022: cM	0.301782	-0.093576	FALSE	Not significant
rs11802680	Myeloid (detail)	Perez_2022: cM	0.55141	0.0519055	FALSE	Not significant
rs12043526	Myeloid (detail)	Perez_2022: cM	0.700755	-0.0266233	FALSE	Not significant
rs12239046	Myeloid (detail)	Perez_2022: cM	0.195939	0.0800656	FALSE	Not significant
rs188628429	Myeloid (detail)	Perez_2022: cM				Not tested
rs3738447	Myeloid (detail)	Perez_2022: cM	0.237431	0.127765	FALSE	Not significant
rs4362022	Myeloid (detail)	Perez_2022: cM	0.679906	-0.0285262	FALSE	Not significant
rs4925671	Myeloid (detail)	Perez_2022: cM	0.812532	0.0166104	FALSE	Not significant
rs4990128	Myeloid (detail)	Perez_2022: cM	0.393102	0.18066	FALSE	Not significant
rs72771996	Myeloid (detail)	Perez_2022: cM	0.720234	0.0562116	FALSE	Not significant
rs74815978	Myeloid (detail)	Perez_2022: cM	0.372508	0.195953	FALSE	Not significant
rs10802496	Myeloid (detail)	Perez_2022: ncM	0.373016		TRUE	Palindromic (direction unresolved)
rs10802505	Myeloid (detail)	Perez_2022: ncM	0.931941	-0.00813967	FALSE	Not significant
rs10925019	Myeloid (detail)	Perez_2022: ncM	0.653974	-0.0376535	FALSE	Not significant
rs10925024	Myeloid (detail)	Perez_2022: ncM	0.379881	0.0912164	FALSE	Not significant
rs11802680	Myeloid (detail)	Perez_2022: ncM	0.280382	0.105936	FALSE	Not significant
rs12043526	Myeloid (detail)	Perez_2022: ncM	0.445797	0.0592821	FALSE	Not significant
rs12239046	Myeloid (detail)	Perez_2022: ncM	0.919747	-0.00712233	FALSE	Not significant
rs188628429	Myeloid (detail)	Perez_2022: ncM				Not tested
rs3738447	Myeloid (detail)	Perez_2022: ncM	0.11156	-0.192209	FALSE	Not significant
rs4362022	Myeloid (detail)	Perez_2022: ncM	0.564616	-0.0445573	FALSE	Not significant
rs4925671	Myeloid (detail)	Perez_2022: ncM	0.689126	0.0318786	FALSE	Not significant
rs4990128	Myeloid (detail)	Perez_2022: ncM	0.352522	0.222086	FALSE	Not significant
rs72771996	Myeloid (detail)	Perez_2022: ncM	0.13791	0.261272	FALSE	Not significant
rs74815978	Myeloid (detail)	Perez_2022: ncM	0.850807	-0.0468123	FALSE	Not significant
rs10802496	Myeloid (detail)	Quach_2016: monocyte_IAV	0.0157061		TRUE	Palindromic (direction unresolved)
rs10802505	Myeloid (detail)	Quach_2016: monocyte_IAV	0.0756719	0.16218	FALSE	Not significant
rs10925019	Myeloid (detail)	Quach_2016: monocyte_IAV	0.227341	0.163972	FALSE	Not significant
rs10925024	Myeloid (detail)	Quach_2016: monocyte_IAV	0.737923	0.0431333	FALSE	Not significant
rs11802680	Myeloid (detail)	Quach_2016: monocyte_IAV	0.833519	0.0280018	FALSE	Not significant
rs12043526	Myeloid (detail)	Quach_2016: monocyte_IAV	0.318678	-0.142391	FALSE	Not significant
rs12239046	Myeloid (detail)	Quach_2016: monocyte_IAV	0.0254681	0.205899	FALSE	Significant, discordant
rs188628429	Myeloid (detail)	Quach_2016: monocyte_IAV	0.485323		TRUE	Palindromic (direction unresolved)
rs3738447	Myeloid (detail)	Quach_2016: monocyte_IAV	0.64896	-0.0562567	FALSE	Not significant
rs4362022	Myeloid (detail)	Quach_2016: monocyte_IAV	0.296952	-0.170964	FALSE	Not significant
rs4925671	Myeloid (detail)	Quach_2016: monocyte_IAV	0.801647	0.0228752	FALSE	Not significant
rs4990128	Myeloid (detail)	Quach_2016: monocyte_IAV	0.633678	0.0618147	FALSE	Not significant
rs72771996	Myeloid (detail)	Quach_2016: monocyte_IAV	0.268635	0.1588	FALSE	Not significant
rs74815978	Myeloid (detail)	Quach_2016: monocyte_IAV	0.0261514	0.455281	FALSE	Significant, discordant
rs10802496	Myeloid (detail)	Quach_2016: monocyte_LPS	0.00289813		TRUE	Palindromic (direction unresolved)
rs10802505	Myeloid (detail)	Quach_2016: monocyte_LPS	0.46328	0.0665939	FALSE	Not significant
rs10925019	Myeloid (detail)	Quach_2016: monocyte_LPS	0.504282	0.0929304	FALSE	Not significant
rs10925024	Myeloid (detail)	Quach_2016: monocyte_LPS	0.622325	0.0599382	FALSE	Not significant
rs11802680	Myeloid (detail)	Quach_2016: monocyte_LPS	0.470582	0.0943628	FALSE	Not significant
rs12043526	Myeloid (detail)	Quach_2016: monocyte_LPS	0.764429	-0.0421465	FALSE	Not significant
rs12239046	Myeloid (detail)	Quach_2016: monocyte_LPS	0.0132372	0.227357	FALSE	Significant, discordant
rs188628429	Myeloid (detail)	Quach_2016: monocyte_LPS				Not tested
rs3738447	Myeloid (detail)	Quach_2016: monocyte_LPS	0.191961	-0.165644	FALSE	Not significant
rs4362022	Myeloid (detail)	Quach_2016: monocyte_LPS	0.969971	-0.00588317	FALSE	Not significant
rs4925671	Myeloid (detail)	Quach_2016: monocyte_LPS	0.691463	-0.0358998	FALSE	Not significant
rs4990128	Myeloid (detail)	Quach_2016: monocyte_LPS	0.920277	0.013451	FALSE	Not significant
rs72771996	Myeloid (detail)	Quach_2016: monocyte_LPS	0.205357	0.181331	FALSE	Not significant
rs74815978	Myeloid (detail)	Quach_2016: monocyte_LPS	0.949487	-0.0138616	FALSE	Not significant
rs10802496	Myeloid (detail)	Quach_2016: monocyte_Pam3CSK4	0.389344		TRUE	Palindromic (direction unresolved)
rs10802505	Myeloid (detail)	Quach_2016: monocyte_Pam3CSK4	0.228224	0.0968795	FALSE	Not significant
rs10925019	Myeloid (detail)	Quach_2016: monocyte_Pam3CSK4	0.174322	0.162123	FALSE	Not significant
rs10925024	Myeloid (detail)	Quach_2016: monocyte_Pam3CSK4	0.243228	0.131702	FALSE	Not significant
rs11802680	Myeloid (detail)	Quach_2016: monocyte_Pam3CSK4	0.610363	0.0604088	FALSE	Not significant
rs12043526	Myeloid (detail)	Quach_2016: monocyte_Pam3CSK4	0.615606	0.0646082	FALSE	Not significant
rs12239046	Myeloid (detail)	Quach_2016: monocyte_Pam3CSK4	0.158103	0.115707	FALSE	Not significant
rs188628429	Myeloid (detail)	Quach_2016: monocyte_Pam3CSK4	0.1566		TRUE	Palindromic (direction unresolved)
rs3738447	Myeloid (detail)	Quach_2016: monocyte_Pam3CSK4	0.225563	-0.135136	FALSE	Not significant
rs4362022	Myeloid (detail)	Quach_2016: monocyte_Pam3CSK4	0.958021	0.00740626	FALSE	Not significant
rs4925671	Myeloid (detail)	Quach_2016: monocyte_Pam3CSK4	0.678146	0.0336144	FALSE	Not significant
rs4990128	Myeloid (detail)	Quach_2016: monocyte_Pam3CSK4	0.881002	0.0177767	FALSE	Not significant
rs72771996	Myeloid (detail)	Quach_2016: monocyte_Pam3CSK4	0.388264	0.112173	FALSE	Not significant
rs74815978	Myeloid (detail)	Quach_2016: monocyte_Pam3CSK4	0.148722	0.266248	FALSE	Not significant
rs10802496	Myeloid (detail)	Quach_2016: monocyte_R848	0.817811		TRUE	Palindromic (direction unresolved)
rs10802505	Myeloid (detail)	Quach_2016: monocyte_R848	0.0770011	0.0849512	FALSE	Not significant
rs10925019	Myeloid (detail)	Quach_2016: monocyte_R848	0.439351	0.0540052	FALSE	Not significant
rs10925024	Myeloid (detail)	Quach_2016: monocyte_R848	0.325329	0.0649366	FALSE	Not significant
rs11802680	Myeloid (detail)	Quach_2016: monocyte_R848	0.875571	-0.0105541	FALSE	Not significant
rs12043526	Myeloid (detail)	Quach_2016: monocyte_R848	0.930952	-0.00642086	FALSE	Not significant
rs12239046	Myeloid (detail)	Quach_2016: monocyte_R848	0.958237	-0.00250819	FALSE	Not significant
rs188628429	Myeloid (detail)	Quach_2016: monocyte_R848	0.509787		TRUE	Palindromic (direction unresolved)
rs3738447	Myeloid (detail)	Quach_2016: monocyte_R848	0.45548	-0.0481292	FALSE	Not significant
rs4362022	Myeloid (detail)	Quach_2016: monocyte_R848	0.266449	0.0899302	FALSE	Not significant
rs4925671	Myeloid (detail)	Quach_2016: monocyte_R848	0.244428	0.0539007	FALSE	Not significant
rs4990128	Myeloid (detail)	Quach_2016: monocyte_R848	0.843036	0.0136682	FALSE	Not significant
rs72771996	Myeloid (detail)	Quach_2016: monocyte_R848	0.880051	-0.0114629	FALSE	Not significant
rs74815978	Myeloid (detail)	Quach_2016: monocyte_R848	0.0131465	-0.267818	FALSE	Significant, concordant
rs10802496	Myeloid (detail)	Quach_2016: monocyte_naive	0.0178513		TRUE	Palindromic (direction unresolved)
rs10802505	Myeloid (detail)	Quach_2016: monocyte_naive	0.446438	-0.0448698	FALSE	Not significant
rs10925019	Myeloid (detail)	Quach_2016: monocyte_naive	0.311174	-0.0945371	FALSE	Not significant
rs10925024	Myeloid (detail)	Quach_2016: monocyte_naive	0.873039	-0.0134609	FALSE	Not significant
rs11802680	Myeloid (detail)	Quach_2016: monocyte_naive	0.378848	-0.0771589	FALSE	Not significant
rs12043526	Myeloid (detail)	Quach_2016: monocyte_naive	0.277337	-0.103178	FALSE	Not significant
rs12239046	Myeloid (detail)	Quach_2016: monocyte_naive	0.944446	-0.0041775	FALSE	Not significant
rs188628429	Myeloid (detail)	Quach_2016: monocyte_naive	0.296316		TRUE	Palindromic (direction unresolved)
rs3738447	Myeloid (detail)	Quach_2016: monocyte_naive	0.297345	-0.0844184	FALSE	Not significant
rs4362022	Myeloid (detail)	Quach_2016: monocyte_naive	0.65247	-0.0475161	FALSE	Not significant
rs4925671	Myeloid (detail)	Quach_2016: monocyte_naive	0.794736	0.015512	FALSE	Not significant
rs4990128	Myeloid (detail)	Quach_2016: monocyte_naive	0.565546	-0.0489033	FALSE	Not significant
rs72771996	Myeloid (detail)	Quach_2016: monocyte_naive	0.937231	-0.0075172	FALSE	Not significant
rs74815978	Myeloid (detail)	Quach_2016: monocyte_naive	0.30994	-0.135359	FALSE	Not significant
rs10802496	Myeloid (detail)	Randolph_2021: monocytes_NI	0.903097		TRUE	Palindromic (direction unresolved)
rs10802505	Myeloid (detail)	Randolph_2021: monocytes_NI	0.233565	-0.194911	FALSE	Not significant
rs10925019	Myeloid (detail)	Randolph_2021: monocytes_NI	0.491343	-0.146018	FALSE	Not significant
rs10925024	Myeloid (detail)	Randolph_2021: monocytes_NI	0.971997	-0.00714564	FALSE	Not significant
rs11802680	Myeloid (detail)	Randolph_2021: monocytes_NI	0.14992	-0.29196	FALSE	Not significant
rs12043526	Myeloid (detail)	Randolph_2021: monocytes_NI	0.251596	0.250357	FALSE	Not significant
rs12239046	Myeloid (detail)	Randolph_2021: monocytes_NI	0.0516019	-0.27807	FALSE	Not significant
rs188628429	Myeloid (detail)	Randolph_2021: monocytes_NI				Not tested
rs3738447	Myeloid (detail)	Randolph_2021: monocytes_NI	0.834069	0.0461272	FALSE	Not significant
rs4362022	Myeloid (detail)	Randolph_2021: monocytes_NI	0.75181	0.0776846	FALSE	Not significant
rs4925671	Myeloid (detail)	Randolph_2021: monocytes_NI	0.365942	-0.153432	FALSE	Not significant
rs4990128	Myeloid (detail)	Randolph_2021: monocytes_NI	0.183597	-0.329708	FALSE	Not significant
rs72771996	Myeloid (detail)	Randolph_2021: monocytes_NI	0.460737	0.180588	FALSE	Not significant
rs74815978	Myeloid (detail)	Randolph_2021: monocytes_NI	0.427843	-0.281753	FALSE	Not significant
rs10802496	Myeloid (detail)	Randolph_2021: monocytes_flu	0.0446165		TRUE	Palindromic (direction unresolved)
rs10802505	Myeloid (detail)	Randolph_2021: monocytes_flu	0.303806	0.190099	FALSE	Not significant
rs10925019	Myeloid (detail)	Randolph_2021: monocytes_flu	0.894254	-0.0329273	FALSE	Not significant
rs10925024	Myeloid (detail)	Randolph_2021: monocytes_flu	0.415197	0.191266	FALSE	Not significant
rs11802680	Myeloid (detail)	Randolph_2021: monocytes_flu	0.483318	0.172459	FALSE	Not significant
rs12043526	Myeloid (detail)	Randolph_2021: monocytes_flu	0.675271	0.105499	FALSE	Not significant
rs12239046	Myeloid (detail)	Randolph_2021: monocytes_flu	0.0453329	0.342357	FALSE	Significant, discordant
rs188628429	Myeloid (detail)	Randolph_2021: monocytes_flu				Not tested
rs3738447	Myeloid (detail)	Randolph_2021: monocytes_flu	0.86758	-0.0434644	FALSE	Not significant
rs4362022	Myeloid (detail)	Randolph_2021: monocytes_flu	0.774044	-0.0809848	FALSE	Not significant
rs4925671	Myeloid (detail)	Randolph_2021: monocytes_flu	0.407018	0.168709	FALSE	Not significant
rs4990128	Myeloid (detail)	Randolph_2021: monocytes_flu	0.317415	-0.294405	FALSE	Not significant
rs72771996	Myeloid (detail)	Randolph_2021: monocytes_flu	0.295694	0.299403	FALSE	Not significant
rs74815978	Myeloid (detail)	Randolph_2021: monocytes_flu	0.424842	-0.32811	FALSE	Not significant
rs10802496	Myeloid (detail)	Schmiedel_2018: monocyte_CD16_naive	0.917582		TRUE	Palindromic (direction unresolved)
rs10802505	Myeloid (detail)	Schmiedel_2018: monocyte_CD16_naive	0.0266501	0.243471	FALSE	Significant, discordant
rs10925019	Myeloid (detail)	Schmiedel_2018: monocyte_CD16_naive	0.661729	0.0496434	FALSE	Not significant
rs10925024	Myeloid (detail)	Schmiedel_2018: monocyte_CD16_naive	0.075662	0.221333	FALSE	Not significant
rs11802680	Myeloid (detail)	Schmiedel_2018: monocyte_CD16_naive	0.311673	0.116633	FALSE	Not significant
rs12043526	Myeloid (detail)	Schmiedel_2018: monocyte_CD16_naive	0.0421515	0.199113	FALSE	Significant, discordant
rs12239046	Myeloid (detail)	Schmiedel_2018: monocyte_CD16_naive	0.251291	0.0890176	FALSE	Not significant
rs188628429	Myeloid (detail)	Schmiedel_2018: monocyte_CD16_naive				Not tested
rs3738447	Myeloid (detail)	Schmiedel_2018: monocyte_CD16_naive	0.0901569	-0.223794	FALSE	Not significant
rs4362022	Myeloid (detail)	Schmiedel_2018: monocyte_CD16_naive	0.871222	0.0182246	FALSE	Not significant
rs4925671	Myeloid (detail)	Schmiedel_2018: monocyte_CD16_naive	0.518431	0.0742498	FALSE	Not significant
rs4990128	Myeloid (detail)	Schmiedel_2018: monocyte_CD16_naive	0.461188	0.177189	FALSE	Not significant
rs72771996	Myeloid (detail)	Schmiedel_2018: monocyte_CD16_naive	0.429498	0.183005	FALSE	Not significant
rs74815978	Myeloid (detail)	Schmiedel_2018: monocyte_CD16_naive	0.257285	-0.284822	FALSE	Not significant
rs10802496	Myeloid (detail)	Schmiedel_2018: monocyte_naive	0.231388		TRUE	Palindromic (direction unresolved)
rs10802505	Myeloid (detail)	Schmiedel_2018: monocyte_naive	0.139549	0.241178	FALSE	Not significant
rs10925019	Myeloid (detail)	Schmiedel_2018: monocyte_naive	0.0599345	0.313246	FALSE	Not significant
rs10925024	Myeloid (detail)	Schmiedel_2018: monocyte_naive	0.395415	0.155067	FALSE	Not significant
rs11802680	Myeloid (detail)	Schmiedel_2018: monocyte_naive	0.851692	0.0336336	FALSE	Not significant
rs12043526	Myeloid (detail)	Schmiedel_2018: monocyte_naive	0.199898	0.180904	FALSE	Not significant
rs12239046	Myeloid (detail)	Schmiedel_2018: monocyte_naive	0.549206	-0.0679899	FALSE	Not significant
rs188628429	Myeloid (detail)	Schmiedel_2018: monocyte_naive				Not tested
rs3738447	Myeloid (detail)	Schmiedel_2018: monocyte_naive	0.588048	0.109969	FALSE	Not significant
rs4362022	Myeloid (detail)	Schmiedel_2018: monocyte_naive	0.118018	0.250752	FALSE	Not significant
rs4925671	Myeloid (detail)	Schmiedel_2018: monocyte_naive	0.312984	0.171334	FALSE	Not significant
rs4990128	Myeloid (detail)	Schmiedel_2018: monocyte_naive	0.00945602	0.926899	FALSE	Significant, discordant
rs72771996	Myeloid (detail)	Schmiedel_2018: monocyte_naive	0.268341	0.388142	FALSE	Not significant
rs74815978	Myeloid (detail)	Schmiedel_2018: monocyte_naive				Not tested
rs10802496	Other cell lines	LCL	0.0230099		TRUE	Palindromic (direction unresolved)
rs10802505	Other cell lines	LCL	0.492526	0.0463801	FALSE	Not significant
rs10925019	Other cell lines	LCL	0.0313034	-0.193283	FALSE	Significant, concordant
rs10925024	Other cell lines	LCL	0.211494	-0.199887	FALSE	Not significant
rs11802680	Other cell lines	LCL	0.184906	0.242464	FALSE	Not significant
rs12043526	Other cell lines	LCL	0.0976987	-0.252435	FALSE	Not significant
rs12239046	Other cell lines	LCL	0.172262	-0.0828016	FALSE	Not significant
rs188628429	Other cell lines	LCL	0.440167		TRUE	Palindromic (direction unresolved)
rs3738447	Other cell lines	LCL	0.174146	-0.269857	FALSE	Not significant
rs4362022	Other cell lines	LCL	0.0820995	-0.143358	FALSE	Not significant
rs4925671	Other cell lines	LCL	0.541732	0.064036	FALSE	Not significant
rs4990128	Other cell lines	LCL	0.0152259	0.28005	FALSE	Significant, discordant
rs72771996	Other cell lines	LCL	0.0244111	0.306415	FALSE	Significant, discordant
rs74815978	Other cell lines	LCL	0.0946949	0.282829	FALSE	Not significant
rs10802496	Other cell lines	cartilage	0.936371		TRUE	Palindromic (direction unresolved)
rs10802505	Other cell lines	cartilage	0.415357	-0.127454	FALSE	Not significant
rs10925019	Other cell lines	cartilage	0.513724	-0.139718	FALSE	Not significant
rs10925024	Other cell lines	cartilage	0.306495	-0.16517	FALSE	Not significant
rs11802680	Other cell lines	cartilage	0.214198	-0.286152	FALSE	Not significant
rs12043526	Other cell lines	cartilage	0.583892	-0.110485	FALSE	Not significant
rs12239046	Other cell lines	cartilage	0.950751	0.00767328	FALSE	Not significant
rs188628429	Other cell lines	cartilage				Not tested
rs3738447	Other cell lines	cartilage	0.908989	-0.0333159	FALSE	Not significant
rs4362022	Other cell lines	cartilage	0.596044	0.099642	FALSE	Not significant
rs4925671	Other cell lines	cartilage	0.782207	-0.038072	FALSE	Not significant
rs4990128	Other cell lines	cartilage	0.0299439	-0.749815	FALSE	Significant, concordant
rs72771996	Other cell lines	cartilage	0.207026	-0.374035	FALSE	Not significant
rs74815978	Other cell lines	cartilage				Not tested
rs10802496	Other cell lines	fibroblast	0.000135767		TRUE	Palindromic (direction unresolved)
rs10802505	Other cell lines	fibroblast	0.783596	0.0325535	FALSE	Not significant
rs10925019	Other cell lines	fibroblast	1.07084e-11	-1.06654	FALSE	Significant, concordant
rs10925024	Other cell lines	fibroblast	0.286308	0.14233	FALSE	Not significant
rs11802680	Other cell lines	fibroblast	0.0391584	0.224129	FALSE	Significant, discordant
rs12043526	Other cell lines	fibroblast	0.781162	0.0263055	FALSE	Not significant
rs12239046	Other cell lines	fibroblast	0.485917	-0.0727659	FALSE	Not significant
rs188628429	Other cell lines	fibroblast				Not tested
rs3738447	Other cell lines	fibroblast	0.0238411	-0.441346	FALSE	Significant, concordant
rs4362022	Other cell lines	fibroblast	0.00163748	-0.440744	FALSE	Significant, concordant
rs4925671	Other cell lines	fibroblast	0.939358	0.00763022	FALSE	Not significant
rs4990128	Other cell lines	fibroblast	0.310252	-0.296336	FALSE	Not significant
rs72771996	Other cell lines	fibroblast	0.868884	-0.0245064	FALSE	Not significant
rs74815978	Other cell lines	fibroblast	0.600181	-0.167658	FALSE	Not significant
rs10802496	Other cell lines	microglia	0.478121		TRUE	Palindromic (direction unresolved)
rs10802505	Other cell lines	microglia	0.864537	-0.0212086	FALSE	Not significant
rs10925019	Other cell lines	microglia	0.565595	-0.0941461	FALSE	Not significant
rs10925024	Other cell lines	microglia	0.328841	-0.132057	FALSE	Not significant
rs11802680	Other cell lines	microglia	0.0194923	-0.266097	FALSE	Significant, concordant
rs12043526	Other cell lines	microglia	0.334039	-0.11878	FALSE	Not significant
rs12239046	Other cell lines	microglia	0.595864	0.0600565	FALSE	Not significant
rs188628429	Other cell lines	microglia				Not tested
rs3738447	Other cell lines	microglia	0.106288	0.335048	FALSE	Not significant
rs4362022	Other cell lines	microglia	0.334745	0.13864	FALSE	Not significant
rs4925671	Other cell lines	microglia	0.198395	-0.144094	FALSE	Not significant
rs4990128	Other cell lines	microglia	0.935759	-0.024024	FALSE	Not significant
rs72771996	Other cell lines	microglia	0.0340796	-0.388689	FALSE	Significant, concordant
rs74815978	Other cell lines	microglia	0.283818	0.261511	FALSE	Not significant
rs10802496	Other cell lines	neocortex	0.333318		TRUE	Palindromic (direction unresolved)
rs10802505	Other cell lines	neocortex	0.833864	-0.0183713	FALSE	Not significant
rs10925019	Other cell lines	neocortex	0.226085	-0.117426	FALSE	Not significant
rs10925024	Other cell lines	neocortex	0.47072	-0.0851549	FALSE	Not significant
rs11802680	Other cell lines	neocortex	0.592513	-0.0606921	FALSE	Not significant
rs12043526	Other cell lines	neocortex				Not tested
rs12239046	Other cell lines	neocortex	0.803987	-0.0184313	FALSE	Not significant
rs188628429	Other cell lines	neocortex				Not tested
rs3738447	Other cell lines	neocortex	0.523392	0.0671979	FALSE	Not significant
rs4362022	Other cell lines	neocortex	0.584593	-0.0538367	FALSE	Not significant
rs4925671	Other cell lines	neocortex	0.605864	0.0476154	FALSE	Not significant
rs4990128	Other cell lines	neocortex	0.66718	-0.0556466	FALSE	Not significant
rs72771996	Other cell lines	neocortex	0.3666	0.103221	FALSE	Not significant
rs74815978	Other cell lines	neocortex	0.894199	-0.0186605	FALSE	Not significant
rs10802496	Other cell lines	pancreatic islet	0.304996		TRUE	Palindromic (direction unresolved)
rs10802505	Other cell lines	pancreatic islet	0.423369	-0.0825788	FALSE	Not significant
rs10925019	Other cell lines	pancreatic islet	0.210717	-0.296212	FALSE	Not significant
rs10925024	Other cell lines	pancreatic islet	0.321087	-0.134146	FALSE	Not significant
rs11802680	Other cell lines	pancreatic islet	0.15002	-0.161863	FALSE	Not significant
rs12043526	Other cell lines	pancreatic islet	0.00475587	-0.395139	FALSE	Significant, concordant
rs12239046	Other cell lines	pancreatic islet	0.278078	-0.155013	FALSE	Not significant
rs188628429	Other cell lines	pancreatic islet				Not tested
rs3738447	Other cell lines	pancreatic islet	0.162475	0.287398	FALSE	Not significant
rs4362022	Other cell lines	pancreatic islet	0.241935	0.178023	FALSE	Not significant
rs4925671	Other cell lines	pancreatic islet	0.0271709	0.331062	FALSE	Significant, discordant
rs4990128	Other cell lines	pancreatic islet	0.342631	-0.187031	FALSE	Not significant
rs72771996	Other cell lines	pancreatic islet	0.299577	-0.172071	FALSE	Not significant
rs74815978	Other cell lines	pancreatic islet	0.438719	-0.20151	FALSE	Not significant
rs10802496	Other cell lines	placenta	0.165386		TRUE	Palindromic (direction unresolved)
rs10802505	Other cell lines	placenta	0.274925	-0.102953	FALSE	Not significant
rs10925019	Other cell lines	placenta	0.0427728	-0.259181	FALSE	Significant, concordant
rs10925024	Other cell lines	placenta	0.265308	-0.12393	FALSE	Not significant
rs11802680	Other cell lines	placenta	0.718016	0.0316079	FALSE	Not significant
rs12043526	Other cell lines	placenta	0.923686	-0.00944535	FALSE	Not significant
rs12239046	Other cell lines	placenta	0.199561	-0.0982488	FALSE	Not significant
rs188628429	Other cell lines	placenta				Not tested
rs3738447	Other cell lines	placenta	0.196253	-0.140067	FALSE	Not significant
rs4362022	Other cell lines	placenta	0.00150141	-0.375606	FALSE	Significant, concordant
rs4925671	Other cell lines	placenta				Not tested
rs4990128	Other cell lines	placenta	0.710212	0.0727782	FALSE	Not significant
rs72771996	Other cell lines	placenta	0.593721	0.0788327	FALSE	Not significant
rs74815978	Other cell lines	placenta	0.617128	-0.104045	FALSE	Not significant
rs10802496	Other cell lines	sensory neuron	0.700804		TRUE	Palindromic (direction unresolved)
rs10802505	Other cell lines	sensory neuron	0.331335	0.146102	FALSE	Not significant
rs10925019	Other cell lines	sensory neuron	0.816222	0.0429219	FALSE	Not significant
rs10925024	Other cell lines	sensory neuron	0.138441	0.258958	FALSE	Not significant
rs11802680	Other cell lines	sensory neuron	0.173849	-0.229291	FALSE	Not significant
rs12043526	Other cell lines	sensory neuron	0.303968	0.14974	FALSE	Not significant
rs12239046	Other cell lines	sensory neuron	0.463179	-0.0954974	FALSE	Not significant
rs188628429	Other cell lines	sensory neuron				Not tested
rs3738447	Other cell lines	sensory neuron	0.346953	0.289268	FALSE	Not significant
rs4362022	Other cell lines	sensory neuron	0.434542	-0.129183	FALSE	Not significant
rs4925671	Other cell lines	sensory neuron	0.768492	-0.0473101	FALSE	Not significant
rs4990128	Other cell lines	sensory neuron				Not tested
rs72771996	Other cell lines	sensory neuron	0.967539	0.0114923	FALSE	Not significant
rs74815978	Other cell lines	sensory neuron				Not tested
rs10802496	Other cell lines	synovium	0.838196		TRUE	Palindromic (direction unresolved)
rs10802505	Other cell lines	synovium	0.314241	0.122376	FALSE	Not significant
rs10925019	Other cell lines	synovium	0.26306	-0.1728	FALSE	Not significant
rs10925024	Other cell lines	synovium	0.772718	0.0342903	FALSE	Not significant
rs11802680	Other cell lines	synovium	0.323279	0.158886	FALSE	Not significant
rs12043526	Other cell lines	synovium	0.349586	-0.140713	FALSE	Not significant
rs12239046	Other cell lines	synovium	0.31459	-0.0975555	FALSE	Not significant
rs188628429	Other cell lines	synovium				Not tested
rs3738447	Other cell lines	synovium	0.0179844	0.44639	FALSE	Significant, discordant
rs4362022	Other cell lines	synovium	0.0832102	-0.243354	FALSE	Not significant
rs4925671	Other cell lines	synovium	0.433223	-0.0800643	FALSE	Not significant
rs4990128	Other cell lines	synovium				Not tested
rs72771996	Other cell lines	synovium	0.860706	-0.0405934	FALSE	Not significant
rs74815978	Other cell lines	synovium				Not tested

### Sheet: ST6
Supplementary Table 6. Genetic colocalization results between circulating CRP (dataset 1) and outcomes (dataset 2)
Phenotype	collection	n_snps	PP.H0	PP.H1	PP.H2	PP.H3	PP.H4	PP4_ratio
Myeloid eQTL	eQTLCatalogue_Fairfax2014_ILMN_1712026	470	1.03509e-53	0.0117872	2.22481e-54	0.00154686	0.986666	0.998435
Circulating proteins (IL-6 and IL-18)
phenotype_id	collection	n_snps	PP.H0	PP.H1	PP.H2	PP.H3	PP.H4	PP4_ratio
IL-6	deCODE + SCALLOP + YFS, FINRISK 1997 + FINRISK 2002	953	6.96e-84	0.948	3.21e-85	0.0438	0.0086	0.165
IL-18	deCODE + SCALLOP + YFS, FINRISK 1997 + FINRISK 2002	968	7.07e-84	0.962	1.97e-85	0.0268	0.0107	0.286
IL-6	SCALLOP-CVD1	1039	6.57e-84	0.894524	3.2e-85	0.043451	0.062025	0.588052
IL-18	SCALLOP-CVD1	1039	6.79e-84	0.925279	3.75e-85	0.050988	0.023733	0.317617
IL-6	SCALLOP-UK Biobank	807	3.07e-89	3.97e-06	3.58e-86	0.003638	0.996358	0.996362
IL-18	SCALLOP-UK Biobank	807	1.23e-86	0.001589	6.64e-86	0.007598	0.990813	0.99239
IL-6	UK Biobank (Inflammation panel)	1133	1.22e-85	0.016624	7.55e-86	0.009303	0.974072	0.990539
IL-18	UK Biobank (Inflammation panel)	1133	6.88e-85	0.093728	1.35e-85	0.017556	0.888717	0.980629
Cardiometabolic outcomes
phenotype_id	collection	n_snps	PP.H0	PP.H1	PP.H2	PP.H3	PP.H4	PP4_ratio
CAD	CARDIoGRAMplusC4D + deCODE + EPIC-CVD + GerMIFS5 + GerMIFS6 + GerMIFS7 + Greek Coronary Disease Study + HUNT + MGB + TIMI + UKBB + JBB	1023	7.11e-84	0.968054	2.02e-85	0.027442	0.004505	0.141006
T2DM	DIAGRAM	906	7.18e-84	0.978439	6.3e-86	0.008567	0.012993	0.60264
WHRadjBMI	GIANT	912	7.13e-84	0.97068	1.24e-85	0.016876	0.012445	0.424435
BP_SBP	UK Biobank + ICBP + MVP + BioVU	895	3.43e-84	0.467489	2.69e-85	0.036193	0.496318	0.932033
BP_DBP	UK Biobank + ICBP + MVP + BioVU	895	4.66e-84	0.635125	1.54e-85	0.020622	0.344252	0.943481
BP_PP	UK Biobank + ICBP + MVP + BioVU	895	6.47e-84	0.881636	6.28e-85	0.085455	0.032909	0.278035
HDL	GLGC	1039	6.95e-84	0.9465	3.99e-86	0.00538	0.048121	0.899444
LDL	GLGC	1038	7.13e-84	0.97121	8.57e-86	0.011651	0.017139	0.5953
TC	GLGC	1040	2.3e-85	0.031294	3.35e-85	0.044669	0.924037	0.953888
Non-HDL	GLGC	1039	6.91e-84	0.941015	1.08e-85	0.014693	0.044292	0.750899
LogTG	GLGC	1039	5.59e-84	0.761027	1.11e-84	0.150843	0.088131	0.368788
HbA1c	MAGIC	1028	7.27e-84	0.990163	4.57e-86	0.006226	0.003611	0.367073
BUN	CKDG consortium + UK Biobank	939	7.33e-84	0.998569	7.62e-87	0.001037	0.000395	0.275726
eGFRcys	CKDG consortium + UK Biobank	926	7.32e-84	0.996349	1.45e-86	0.001973	0.001678	0.459689
Recurrent pericarditis	DeCODE + UK Biobank + Intermountain + FinnGen	466	6.49e-52	0.738929	2.09e-52	0.237776	0.023295	0.089228
Carotid intima-media thickness	CHARGE + UCLEB	491	8.57e-52	0.976043	1.02e-54	0.001134	0.022823	0.95265
PAD	MVP	995	7.11e-84	0.967979	1.33e-85	0.018051	0.01397	0.436277
AF	HUNT + deCODE + DiscoverEHR + MGI + AFGen consortium + FinnGen R12 + SIMPLER + MVP	524	8.69e-52	0.989667	6.79e-54	0.007725	0.002608	0.252417
Infectious diseases
phenotype_id	collection	n_snps	PP.H0	PP.H1	PP.H2	PP.H3	PP.H4	PP4_ratio
Pneumonia (hospital admission)	UK Biobank + FinnGen	523	8.65563e-52	0.98567	7.23165e-54	0.00822903	0.00610068	0.425736

### Sheet: ST7
Supplementary Table 7. MR results for circulating IL-6 and IL-18 (per ~19% reduction in circulating CRP)
outcome	collection	platform	method	nsnp	b_scaled	se_scaled	ci_lower	ci_upper	pval	het_method	Q	Q_df	Q_pval	egger_intercept	se	pval	FDR_ivw_fe	tier	study_n
IL18 levels	SCALLOP_UKBB_MA	Olink	IVW (fixed effects)	14	-0.109978	0.0139502	-0.13732	-0.0826354	3.18035e-15	MR Egger	13.2385	12	0.351948	-0.0103489	0.0056264	0.0907234	1.48416e-14	primary	78664
IL18 levels	SCALLOP_UKBB_MA	Olink	Inverse variance weighted	14	-0.109978	0.0159389	-0.141218	-0.0787374	5.20227e-12	Inverse variance weighted	16.9708	13	0.200641
IL18 levels	SCALLOP_UKBB_MA	Olink	MR Egger	14	-0.18106	0.0413299	-0.262067	-0.100053	0.000894966
IL18 levels	SCALLOP_UKBB_MA	Olink	Weighted median	14	-0.126753	0.0202959	-0.166533	-0.0869731	4.23126e-10
IL18 levels	SCALLOP_UKBB_MA	Olink	MR-PRESSO	14	-0.109978	0.0159389	-0.141218	-0.0787374	1.08533e-05
IL6 levels	SCALLOP_UKBB_MA	Olink	Inverse variance weighted	14	-0.146187	0.0141589	-0.173938	-0.118435	5.44682e-25	MR Egger	5.39036	12	0.943655	-0.00266676	0.00543569	0.632556	7.62554e-24	primary	78664
IL6 levels	SCALLOP_UKBB_MA	Olink	IVW (fixed effects)	14	-0.146187	0.0141589	-0.173938	-0.118435	5.44682e-25	Inverse variance weighted	5.63105	13	0.958557
IL6 levels	SCALLOP_UKBB_MA	Olink	MR Egger	14	-0.164497	0.0399179	-0.242736	-0.0862583	0.00141839
IL6 levels	SCALLOP_UKBB_MA	Olink	Weighted median	14	-0.150747	0.0188361	-0.187666	-0.113828	1.21331e-15
IL6 levels	SCALLOP_UKBB_MA	Olink	MR-PRESSO	14	-0.146187	0.00931864	-0.164451	-0.127922	7.93192e-10
IL18 levels	EBI_GCST90428399-438	Bio-Rad Luminex, Olink, SomaScan	IVW (fixed effects)	14	-0.0533422	0.015834	-0.0843769	-0.0223075	0.000754867	MR Egger	5.12654	12	0.953618	-0.0118018	0.00595746	0.0709765	0.00150973	sensitivity	74783
IL18 levels	EBI_GCST90428399-438	Bio-Rad Luminex, Olink, SomaScan	Inverse variance weighted	14	-0.0533422	0.015834	-0.0843769	-0.0223075	0.000754867	Inverse variance weighted	9.05099	13	0.769082
IL18 levels	EBI_GCST90428399-438	Bio-Rad Luminex, Olink, SomaScan	MR Egger	14	-0.134465	0.0439046	-0.220518	-0.0484119	0.00985019
IL18 levels	EBI_GCST90428399-438	Bio-Rad Luminex, Olink, SomaScan	Weighted median	14	-0.0455766	0.022069	-0.0888318	-0.00232129	0.0389057
IL18 levels	EBI_GCST90428399-438	Bio-Rad Luminex, Olink, SomaScan	MR-PRESSO	14	-0.0533422	0.013212	-0.0792377	-0.0274467	0.00140931
IL6 levels	EBI_GCST90428399-438	Bio-Rad Luminex, Olink, SomaScan	IVW (fixed effects)	14	-0.067286	0.0162453	-0.0991268	-0.0354452	3.44477e-05	MR Egger	12.6387	12	0.395839	0.00580348	0.00631805	0.376422	8.03779e-05	sensitivity	74783
IL6 levels	EBI_GCST90428399-438	Bio-Rad Luminex, Olink, SomaScan	Inverse variance weighted	14	-0.067286	0.0165715	-0.0997662	-0.0348058	4.90013e-05	Inverse variance weighted	13.5274	13	0.407951
IL6 levels	EBI_GCST90428399-438	Bio-Rad Luminex, Olink, SomaScan	MR Egger	14	-0.0289679	0.0449239	-0.117019	0.0590829	0.531177
IL6 levels	EBI_GCST90428399-438	Bio-Rad Luminex, Olink, SomaScan	Weighted median	14	-0.0516591	0.0226428	-0.0960391	-0.00727918	0.0225202
IL6 levels	EBI_GCST90428399-438	Bio-Rad Luminex, Olink, SomaScan	MR-PRESSO	14	-0.067286	0.0165715	-0.0997662	-0.0348058	0.00134991
IL18 levels	SCALLOP_CVD1	Olink	IVW (fixed effects)	14	-0.0967369	0.0314632	-0.158405	-0.035069	0.00210784	MR Egger	7.54334	12	0.819722	-0.0295093	0.012205	0.0324476	0.00368872	sensitivity	30931
IL18 levels	SCALLOP_CVD1	Olink	Inverse variance weighted	14	-0.0967369	0.0319306	-0.159321	-0.0341529	0.00244879	Inverse variance weighted	13.3891	13	0.418227
IL18 levels	SCALLOP_CVD1	Olink	MR Egger	14	-0.298093	0.089026	-0.472584	-0.123602	0.00579747
IL18 levels	SCALLOP_CVD1	Olink	Weighted median	14	-0.0953413	0.0463444	-0.186176	-0.00450627	0.0396637
IL18 levels	SCALLOP_CVD1	Olink	MR-PRESSO	14	-0.0967369	0.0319306	-0.159321	-0.0341529	0.00967228
IL6 levels	SCALLOP_CVD1	Olink	IVW (fixed effects)	14	-0.182912	0.037262	-0.255946	-0.109879	9.16249e-07	MR Egger	9.09606	12	0.694705	-0.00141173	0.014493	0.924011	2.5655e-06	sensitivity	30931
IL6 levels	SCALLOP_CVD1	Olink	Inverse variance weighted	14	-0.182912	0.037262	-0.255946	-0.109879	9.16249e-07	Inverse variance weighted	9.10554	13	0.764926
IL6 levels	SCALLOP_CVD1	Olink	MR Egger	14	-0.192529	0.105523	-0.399355	0.0142969	0.0930568
IL6 levels	SCALLOP_CVD1	Olink	Weighted median	14	-0.149958	0.0507217	-0.249372	-0.0505432	0.0031117
IL6 levels	SCALLOP_CVD1	Olink	MR-PRESSO	14	-0.182912	0.0311851	-0.244035	-0.12179	5.543e-05
IL18 levels	Corbin_Timpson2020	Bio-Rad Luminex	IVW (fixed effects)	14	-0.0671332	0.0637643	-0.192111	0.0578448	0.292417	MR Egger	3.59261	12	0.989718	0.00307732	0.0246331	0.90265	0.341154	sensitivity	8293
IL18 levels	Corbin_Timpson2020	Bio-Rad Luminex	Inverse variance weighted	14	-0.0671332	0.0637643	-0.192111	0.0578448	0.292417	Inverse variance weighted	3.60822	13	0.99469
IL18 levels	Corbin_Timpson2020	Bio-Rad Luminex	MR Egger	14	-0.0464328	0.177546	-0.394423	0.301558	0.798122
IL18 levels	Corbin_Timpson2020	Bio-Rad Luminex	Weighted median	14	-0.0631285	0.0822132	-0.224266	0.0980094	0.442569
IL18 levels	Corbin_Timpson2020	Bio-Rad Luminex	MR-PRESSO	14	-0.0671332	0.0335933	-0.132976	-0.0012904	0.0670306
IL6 levels	Corbin_Timpson2020	Bio-Rad Luminex	IVW (fixed effects)	14	-0.0265726	0.0428406	-0.11054	0.057395	0.535082	MR Egger	3.67228	12	0.988651	-0.00831704	0.0166052	0.625522	0.535082	sensitivity	8293
IL6 levels	Corbin_Timpson2020	Bio-Rad Luminex	Inverse variance weighted	14	-0.0265726	0.0428406	-0.11054	0.057395	0.535082	Inverse variance weighted	3.92315	13	0.991982
IL6 levels	Corbin_Timpson2020	Bio-Rad Luminex	MR Egger	14	-0.0826205	0.119821	-0.31747	0.152229	0.503605
IL6 levels	Corbin_Timpson2020	Bio-Rad Luminex	Weighted median	14	-0.0479501	0.0568573	-0.159391	0.0634902	0.399038
IL6 levels	Corbin_Timpson2020	Bio-Rad Luminex	MR-PRESSO	14	-0.0265726	0.0235343	-0.0726998	0.0195546	0.27926
IL18 levels	deCODE	SomaScan	IVW (fixed effects)	13	-0.0375418	0.0227498	-0.0821315	0.00704782	0.0989014	MR Egger	6.32593	11	0.850756	-0.00758141	0.00853506	0.393407	0.125874	sensitivity	35559
IL18 levels	deCODE	SomaScan	Inverse variance weighted	13	-0.0375418	0.0227498	-0.0821315	0.00704782	0.0989014	Inverse variance weighted	7.11495	12	0.849924
IL18 levels	deCODE	SomaScan	MR Egger	13	-0.0879355	0.061124	-0.207739	0.0318675	0.178091
IL18 levels	deCODE	SomaScan	Weighted median	13	-0.0296835	0.0310275	-0.0904975	0.0311304	0.338726
IL18 levels	deCODE	SomaScan	MR-PRESSO	13	-0.0375418	0.0175176	-0.0718762	-0.00320744	0.0532957
IL6 levels	deCODE	SomaScan	IVW (fixed effects)	13	-0.0456351	0.0217724	-0.088309	-0.00296128	0.0360812	MR Egger	13.3046	11	0.273887	0.0046989	0.00886278	0.606521	0.0561264	sensitivity	35559
IL6 levels	deCODE	SomaScan	Inverse variance weighted	13	-0.0456351	0.0232164	-0.0911393	-0.000131009	0.0493399	Inverse variance weighted	13.6445	12	0.323981
IL6 levels	deCODE	SomaScan	MR Egger	13	-0.0141499	0.0640311	-0.139651	0.111351	0.829152
IL6 levels	deCODE	SomaScan	Weighted median	13	-0.0266711	0.0304521	-0.0863573	0.033015	0.381118
IL6 levels	deCODE	SomaScan	MR-PRESSO	13	-0.0456351	0.0232164	-0.0911393	-0.000131009	0.0729106
IL18 levels	UKBPPP	Olink	IVW (fixed effects)	14	-0.122422	0.0201322	-0.161881	-0.0829628	1.19503e-09	MR Egger	16.1652	12	0.183786	0.00519932	0.00901506	0.574776	4.1826e-09	sensitivity	54219
IL18 levels	UKBPPP	Olink	Inverse variance weighted	14	-0.122422	0.0227586	-0.167029	-0.0778149	7.4845e-08	Inverse variance weighted	16.6133	13	0.21759
IL18 levels	UKBPPP	Olink	MR Egger	14	-0.086711	0.0661808	-0.216425	0.0430033	0.214648
IL18 levels	UKBPPP	Olink	Weighted median	14	-0.129457	0.0283246	-0.184974	-0.0739413	4.86567e-06
IL18 levels	UKBPPP	Olink	MR-PRESSO	14	-0.122422	0.0227586	-0.167029	-0.0778149	0.000125552
IL6 levels	UKBPPP	Olink	IVW (fixed effects)	14	-0.171122	0.0210477	-0.212376	-0.129869	4.28554e-16	MR Egger	16.7074	12	0.160941	0.00203937	0.00957724	0.834949	3e-15	sensitivity	54219
IL6 levels	UKBPPP	Olink	Inverse variance weighted	14	-0.171122	0.0239059	-0.217978	-0.124266	8.17778e-13	Inverse variance weighted	16.7705	13	0.210009
IL6 levels	UKBPPP	Olink	MR Egger	14	-0.157121	0.070287	-0.294883	-0.0193582	0.0451683
IL6 levels	UKBPPP	Olink	Weighted median	14	-0.162453	0.03114	-0.223487	-0.101418	1.81998e-07
IL6 levels	UKBPPP	Olink	MR-PRESSO	14	-0.171122	0.0239059	-0.217978	-0.124266	7.38872e-06

### Sheet: ST8
Supplementary Table 8. MR results for the 11-variant sensitivity instrument
Manuscript.section	Outcome	Outcome.type	nSNP..10kb.	Beta..scaled...95..CI.	OR..scaled...95..CI.	P.value
Pharmacodynamic (primary tier)	IL-18	continuous	10	-0.119 (-0.150 to -0.088)	-	4.79e-14
Pharmacodynamic (primary tier)	IL-6	continuous	10	-0.154 (-0.186 to -0.123)	-	5.98e-22
RCT correlation panel	Fibrinogen	continuous	11	-0.094 (-0.176 to -0.011)	-	0.0267
RCT correlation panel	Lp(a)	continuous	11	-0.014 (-0.026 to -0.003)	-	0.0165
CVD disease; RCT correlation panel	HDL-C	continuous	11	0.017 (0.008 to 0.025)	-	0.000109
CVD disease; RCT correlation panel	LDL-C	continuous	10	0.019 (0.010 to 0.027)	-	2.91e-05
CVD disease; RCT correlation panel	Total cholesterol	continuous	11	0.033 (0.025 to 0.041)	-	6.22e-15
CVD disease; RCT correlation panel	Triglycerides (log)	continuous	11	0.027 (0.018 to 0.035)	-	6.6e-10
CVD disease	Atrial fibrillation	binary	11	-0.017 (-0.040 to 0.006)	0.98 (0.96-1.01)	0.147
CVD disease	Blood urea nitrogen	continuous	11	0.004 (0.001 to 0.007)	-	0.00639
CVD disease	Carotid intima-media thickness	continuous	11	0.009 (0.004 to 0.014)	-	0.000176
CVD disease	Coronary artery disease	binary	11	0.054 (0.023 to 0.084)	1.05 (1.02-1.09)	0.000592
CVD disease	Diastolic blood pressure	continuous	11	0.179 (0.085 to 0.273)	-	0.000178
CVD disease	eGFR (cystatin C)	continuous	11	0.006 (0.003 to 0.008)	-	0.000144
CVD disease	HbA1c	continuous	11	-0.014 (-0.023 to -0.005)	-	0.00201
CVD disease	Non-HDL cholesterol	continuous	11	0.022 (0.012 to 0.032)	-	1.24e-05
CVD disease	Pericarditis	binary	7	-0.403 (-0.589 to -0.216)	0.67 (0.55-0.81)	2.25e-05
CVD disease	Peripheral artery disease	binary	11	0.083 (0.027 to 0.138)	1.09 (1.03-1.15)	0.00343
CVD disease	Pulse pressure	continuous	11	0.214 (0.107 to 0.322)	-	9.67e-05
CVD disease	Systolic blood pressure	continuous	11	0.388 (0.237 to 0.539)	-	4.8e-07
CVD disease	Type 2 diabetes	binary	11	0.023 (0.006 to 0.041)	1.02 (1.01-1.04)	0.00935
CVD disease	Waist-hip ratio (BMI-adjusted)	continuous	10	0.028 (0.016 to 0.039)	-	4.41e-06
Negative control	Left-handedness (negative control)	binary	10	0.000 (-0.001 to 0.001)	1.00 (1.00-1.00)	0.54
Infectious disease	Pneumonia	binary	11	-0.085 (-0.126 to -0.045)	0.92 (0.88-0.96)	3.67e-05

### Sheet: ST9
Supplementary Table 9. Leave-one-out analysis results for IL-6 and IL-18
exposure	outcome	SNP	b	se	p	phenotype_id	collection
NLRP3_CRP	EBI_IL6_Konieczny	rs10802496	-0.329023	0.0851322	0.000111158	EBI_IL6_Konieczny	EBI_GCST90428399-438
NLRP3_CRP	EBI_IL6_Konieczny	rs10802505	-0.288781	0.0824209	0.000458777	EBI_IL6_Konieczny	EBI_GCST90428399-438
NLRP3_CRP	EBI_IL6_Konieczny	rs10925019	-0.343307	0.0861259	6.71666e-05	EBI_IL6_Konieczny	EBI_GCST90428399-438
NLRP3_CRP	EBI_IL6_Konieczny	rs10925024	-0.298774	0.0811693	0.000232438	EBI_IL6_Konieczny	EBI_GCST90428399-438
NLRP3_CRP	EBI_IL6_Konieczny	rs11802680	-0.329715	0.0855397	0.000115953	EBI_IL6_Konieczny	EBI_GCST90428399-438
NLRP3_CRP	EBI_IL6_Konieczny	rs12043526	-0.32408	0.0847302	0.000130856	EBI_IL6_Konieczny	EBI_GCST90428399-438
NLRP3_CRP	EBI_IL6_Konieczny	rs12239046	-0.371336	0.0941132	7.95889e-05	EBI_IL6_Konieczny	EBI_GCST90428399-438
NLRP3_CRP	EBI_IL6_Konieczny	rs188628429	-0.355495	0.0805092	1.00737e-05	EBI_IL6_Konieczny	EBI_GCST90428399-438
NLRP3_CRP	EBI_IL6_Konieczny	rs3738447	-0.3011	0.0796928	0.000157929	EBI_IL6_Konieczny	EBI_GCST90428399-438
NLRP3_CRP	EBI_IL6_Konieczny	rs4362022	-0.336087	0.0853847	8.27998e-05	EBI_IL6_Konieczny	EBI_GCST90428399-438
NLRP3_CRP	EBI_IL6_Konieczny	rs4925671	-0.331716	0.0861758	0.000118461	EBI_IL6_Konieczny	EBI_GCST90428399-438
NLRP3_CRP	EBI_IL6_Konieczny	rs4990128	-0.327553	0.086067	0.000141349	EBI_IL6_Konieczny	EBI_GCST90428399-438
NLRP3_CRP	EBI_IL6_Konieczny	rs72771996	-0.324213	0.0850556	0.000137972	EBI_IL6_Konieczny	EBI_GCST90428399-438
NLRP3_CRP	EBI_IL6_Konieczny	rs74815978	-0.3199	0.0899142	0.000373923	EBI_IL6_Konieczny	EBI_GCST90428399-438
NLRP3_CRP	EBI_IL6_Konieczny	All	-0.326567	0.0804285	4.90013e-05	EBI_IL6_Konieczny	EBI_GCST90428399-438
NLRP3_CRP	EBI_IL18_Konieczny	rs10802496	-0.270925	0.0793483	0.00063928	EBI_IL18_Konieczny	EBI_GCST90428399-438
NLRP3_CRP	EBI_IL18_Konieczny	rs10802505	-0.270936	0.0816934	0.000911522	EBI_IL18_Konieczny	EBI_GCST90428399-438
NLRP3_CRP	EBI_IL18_Konieczny	rs10925019	-0.253197	0.0805338	0.00166662	EBI_IL18_Konieczny	EBI_GCST90428399-438
NLRP3_CRP	EBI_IL18_Konieczny	rs10925024	-0.253211	0.0791047	0.00136971	EBI_IL18_Konieczny	EBI_GCST90428399-438
NLRP3_CRP	EBI_IL18_Konieczny	rs11802680	-0.273731	0.0785326	0.00049109	EBI_IL18_Konieczny	EBI_GCST90428399-438
NLRP3_CRP	EBI_IL18_Konieczny	rs12043526	-0.262936	0.0778555	0.000732192	EBI_IL18_Konieczny	EBI_GCST90428399-438
NLRP3_CRP	EBI_IL18_Konieczny	rs12239046	-0.274406	0.0894949	0.00216823	EBI_IL18_Konieczny	EBI_GCST90428399-438
NLRP3_CRP	EBI_IL18_Konieczny	rs188628429	-0.249401	0.0786175	0.00151216	EBI_IL18_Konieczny	EBI_GCST90428399-438
NLRP3_CRP	EBI_IL18_Konieczny	rs3738447	-0.2494	0.0777695	0.0013417	EBI_IL18_Konieczny	EBI_GCST90428399-438
NLRP3_CRP	EBI_IL18_Konieczny	rs4362022	-0.258659	0.0790819	0.00107254	EBI_IL18_Konieczny	EBI_GCST90428399-438
NLRP3_CRP	EBI_IL18_Konieczny	rs4925671	-0.28093	0.0795848	0.000415637	EBI_IL18_Konieczny	EBI_GCST90428399-438
NLRP3_CRP	EBI_IL18_Konieczny	rs4990128	-0.253566	0.0772617	0.00103107	EBI_IL18_Konieczny	EBI_GCST90428399-438
NLRP3_CRP	EBI_IL18_Konieczny	rs72771996	-0.273047	0.0780184	0.000465653	EBI_IL18_Konieczny	EBI_GCST90428399-438
NLRP3_CRP	EBI_IL18_Konieczny	rs74815978	-0.200767	0.0816839	0.0139769	EBI_IL18_Konieczny	EBI_GCST90428399-438
NLRP3_CRP	EBI_IL18_Konieczny	All	-0.258892	0.076849	0.000754867	EBI_IL18_Konieczny	EBI_GCST90428399-438
NLRP3_CRP	SC_IL_6	rs10802496	-0.891205	0.184591	1.37915e-06	SC_IL_6	SCALLOP_CVD1
NLRP3_CRP	SC_IL_6	rs10802505	-0.852672	0.189992	7.19152e-06	SC_IL_6	SCALLOP_CVD1
NLRP3_CRP	SC_IL_6	rs10925019	-0.86412	0.190925	6.0122e-06	SC_IL_6	SCALLOP_CVD1
NLRP3_CRP	SC_IL_6	rs10925024	-0.822798	0.18657	1.03307e-05	SC_IL_6	SCALLOP_CVD1
NLRP3_CRP	SC_IL_6	rs11802680	-0.870741	0.184145	2.26106e-06	SC_IL_6	SCALLOP_CVD1
NLRP3_CRP	SC_IL_6	rs12043526	-0.900598	0.183207	8.84509e-07	SC_IL_6	SCALLOP_CVD1
NLRP3_CRP	SC_IL_6	rs12239046	-0.950425	0.212008	7.36129e-06	SC_IL_6	SCALLOP_CVD1
NLRP3_CRP	SC_IL_6	rs188628429	-0.858653	0.184209	3.14219e-06	SC_IL_6	SCALLOP_CVD1
NLRP3_CRP	SC_IL_6	rs3738447	-0.848305	0.184122	4.0792e-06	SC_IL_6	SCALLOP_CVD1
NLRP3_CRP	SC_IL_6	rs4362022	-0.941683	0.186835	4.65055e-07	SC_IL_6	SCALLOP_CVD1
NLRP3_CRP	SC_IL_6	rs4925671	-0.909212	0.188006	1.32424e-06	SC_IL_6	SCALLOP_CVD1
NLRP3_CRP	SC_IL_6	rs4990128	-0.889757	0.184103	1.34535e-06	SC_IL_6	SCALLOP_CVD1
NLRP3_CRP	SC_IL_6	rs72771996	-0.935729	0.183136	3.23051e-07	SC_IL_6	SCALLOP_CVD1
NLRP3_CRP	SC_IL_6	rs74815978	-0.905475	0.190655	2.04144e-06	SC_IL_6	SCALLOP_CVD1
NLRP3_CRP	SC_IL_6	All	-0.887749	0.180848	9.16249e-07	SC_IL_6	SCALLOP_CVD1
NLRP3_CRP	SC_IL_18	rs10802496	-0.46373	0.164361	0.00478142	SC_IL_18	SCALLOP_CVD1
NLRP3_CRP	SC_IL_18	rs10802505	-0.530052	0.16018	0.000935951	SC_IL_18	SCALLOP_CVD1
NLRP3_CRP	SC_IL_18	rs10925019	-0.420041	0.164205	0.0105267	SC_IL_18	SCALLOP_CVD1
NLRP3_CRP	SC_IL_18	rs10925024	-0.490585	0.164434	0.00284992	SC_IL_18	SCALLOP_CVD1
NLRP3_CRP	SC_IL_18	rs11802680	-0.523865	0.155927	0.000780302	SC_IL_18	SCALLOP_CVD1
NLRP3_CRP	SC_IL_18	rs12043526	-0.50036	0.154751	0.00122356	SC_IL_18	SCALLOP_CVD1
NLRP3_CRP	SC_IL_18	rs12239046	-0.472058	0.18983	0.0128917	SC_IL_18	SCALLOP_CVD1
NLRP3_CRP	SC_IL_18	rs188628429	-0.471538	0.164214	0.0040856	SC_IL_18	SCALLOP_CVD1
NLRP3_CRP	SC_IL_18	rs3738447	-0.436461	0.155507	0.00500518	SC_IL_18	SCALLOP_CVD1
NLRP3_CRP	SC_IL_18	rs4362022	-0.461212	0.166193	0.00551752	SC_IL_18	SCALLOP_CVD1
NLRP3_CRP	SC_IL_18	rs4925671	-0.503477	0.163476	0.00207127	SC_IL_18	SCALLOP_CVD1
NLRP3_CRP	SC_IL_18	rs4990128	-0.455682	0.162664	0.00508858	SC_IL_18	SCALLOP_CVD1
NLRP3_CRP	SC_IL_18	rs72771996	-0.478347	0.163004	0.00334001	SC_IL_18	SCALLOP_CVD1
NLRP3_CRP	SC_IL_18	rs74815978	-0.361031	0.160751	0.0247107	SC_IL_18	SCALLOP_CVD1
NLRP3_CRP	SC_IL_18	All	-0.469504	0.154972	0.00244879	SC_IL_18	SCALLOP_CVD1
NLRP3_CRP	CT_IL6	rs10802496	-0.122643	0.21191	0.562757	CT_IL6	Corbin_Timpson2020
NLRP3_CRP	CT_IL6	rs10802505	-0.113132	0.21807	0.60391	CT_IL6	Corbin_Timpson2020
NLRP3_CRP	CT_IL6	rs10925019	-0.154242	0.218352	0.479946	CT_IL6	Corbin_Timpson2020
NLRP3_CRP	CT_IL6	rs10925024	-0.182846	0.214968	0.395006	CT_IL6	Corbin_Timpson2020
NLRP3_CRP	CT_IL6	rs11802680	-0.158138	0.212042	0.455797	CT_IL6	Corbin_Timpson2020
NLRP3_CRP	CT_IL6	rs12043526	-0.130771	0.210843	0.535107	CT_IL6	Corbin_Timpson2020
NLRP3_CRP	CT_IL6	rs12239046	-0.0810299	0.2443	0.740129	CT_IL6	Corbin_Timpson2020
NLRP3_CRP	CT_IL6	rs188628429	-0.159991	0.218396	0.463819	CT_IL6	Corbin_Timpson2020
NLRP3_CRP	CT_IL6	rs3738447	-0.128908	0.211668	0.542518	CT_IL6	Corbin_Timpson2020
NLRP3_CRP	CT_IL6	rs4362022	-0.14464	0.215355	0.501815	CT_IL6	Corbin_Timpson2020
NLRP3_CRP	CT_IL6	rs4925671	-0.122627	0.214757	0.567998	CT_IL6	Corbin_Timpson2020
NLRP3_CRP	CT_IL6	rs4990128	-0.120238	0.210109	0.567143	CT_IL6	Corbin_Timpson2020
NLRP3_CRP	CT_IL6	rs72771996	-0.10261	0.209377	0.624083	CT_IL6	Corbin_Timpson2020
NLRP3_CRP	CT_IL6	rs74815978	-0.0745835	0.216635	0.730635	CT_IL6	Corbin_Timpson2020
NLRP3_CRP	CT_IL6	All	-0.128968	0.207923	0.535082	CT_IL6	Corbin_Timpson2020
NLRP3_CRP	CT_IL18	rs10802496	-0.330623	0.315093	0.294046	CT_IL18	Corbin_Timpson2020
NLRP3_CRP	CT_IL18	rs10802505	-0.403874	0.323866	0.212383	CT_IL18	Corbin_Timpson2020
NLRP3_CRP	CT_IL18	rs10925019	-0.303882	0.325257	0.350158	CT_IL18	Corbin_Timpson2020
NLRP3_CRP	CT_IL18	rs10925024	-0.341262	0.319626	0.285661	CT_IL18	Corbin_Timpson2020
NLRP3_CRP	CT_IL18	rs11802680	-0.260494	0.315508	0.409013	CT_IL18	Corbin_Timpson2020
NLRP3_CRP	CT_IL18	rs12043526	-0.332246	0.314017	0.290032	CT_IL18	Corbin_Timpson2020
NLRP3_CRP	CT_IL18	rs12239046	-0.335128	0.364887	0.358387	CT_IL18	Corbin_Timpson2020
NLRP3_CRP	CT_IL18	rs188628429	-0.316914	0.325038	0.329557	CT_IL18	Corbin_Timpson2020
NLRP3_CRP	CT_IL18	rs3738447	-0.380976	0.314988	0.226474	CT_IL18	Corbin_Timpson2020
NLRP3_CRP	CT_IL18	rs4362022	-0.325878	0.320597	0.309405	CT_IL18	Corbin_Timpson2020
NLRP3_CRP	CT_IL18	rs4925671	-0.255512	0.319694	0.424151	CT_IL18	Corbin_Timpson2020
NLRP3_CRP	CT_IL18	rs4990128	-0.326206	0.312936	0.297225	CT_IL18	Corbin_Timpson2020
NLRP3_CRP	CT_IL18	rs72771996	-0.342203	0.311694	0.272257	CT_IL18	Corbin_Timpson2020
NLRP3_CRP	CT_IL18	rs74815978	-0.30803	0.322266	0.339161	CT_IL18	Corbin_Timpson2020
NLRP3_CRP	CT_IL18	All	-0.325825	0.309474	0.292417	CT_IL18	Corbin_Timpson2020
NLRP3_CRP	SCUKBB_IL18	rs10802496	-0.508764	0.0734359	4.26817e-12	SCUKBB_IL18	SCALLOP_UKBB_MA
NLRP3_CRP	SCUKBB_IL18	rs10802505	-0.575913	0.0726553	2.25133e-15	SCUKBB_IL18	SCALLOP_UKBB_MA
NLRP3_CRP	SCUKBB_IL18	rs10925019	-0.495555	0.0780062	2.11491e-10	SCUKBB_IL18	SCALLOP_UKBB_MA
NLRP3_CRP	SCUKBB_IL18	rs10925024	-0.550202	0.0815824	1.53955e-11	SCUKBB_IL18	SCALLOP_UKBB_MA
NLRP3_CRP	SCUKBB_IL18	rs11802680	-0.560317	0.0754291	1.09923e-13	SCUKBB_IL18	SCALLOP_UKBB_MA
NLRP3_CRP	SCUKBB_IL18	rs12043526	-0.545405	0.0793852	6.40386e-12	SCUKBB_IL18	SCALLOP_UKBB_MA
NLRP3_CRP	SCUKBB_IL18	rs12239046	-0.502258	0.0933372	7.40259e-08	SCUKBB_IL18	SCALLOP_UKBB_MA
NLRP3_CRP	SCUKBB_IL18	rs188628429	-0.523213	0.0804171	7.70517e-11	SCUKBB_IL18	SCALLOP_UKBB_MA
NLRP3_CRP	SCUKBB_IL18	rs3738447	-0.531265	0.0815434	7.26293e-11	SCUKBB_IL18	SCALLOP_UKBB_MA
NLRP3_CRP	SCUKBB_IL18	rs4362022	-0.526294	0.0826323	1.90129e-10	SCUKBB_IL18	SCALLOP_UKBB_MA
NLRP3_CRP	SCUKBB_IL18	rs4925671	-0.554626	0.079581	3.1847e-12	SCUKBB_IL18	SCALLOP_UKBB_MA
NLRP3_CRP	SCUKBB_IL18	rs4990128	-0.531149	0.0815002	7.16534e-11	SCUKBB_IL18	SCALLOP_UKBB_MA
NLRP3_CRP	SCUKBB_IL18	rs72771996	-0.537505	0.0817721	4.92443e-11	SCUKBB_IL18	SCALLOP_UKBB_MA
NLRP3_CRP	SCUKBB_IL18	rs74815978	-0.522209	0.0837991	4.61464e-10	SCUKBB_IL18	SCALLOP_UKBB_MA
NLRP3_CRP	SCUKBB_IL18	All	-0.533767	0.0773582	5.20227e-12	SCUKBB_IL18	SCALLOP_UKBB_MA
NLRP3_CRP	SCUKBB_IL6	rs10802496	-0.692769	0.0700822	4.83087e-23	SCUKBB_IL6	SCALLOP_UKBB_MA
NLRP3_CRP	SCUKBB_IL6	rs10802505	-0.73475	0.0717509	1.3084e-24	SCUKBB_IL6	SCALLOP_UKBB_MA
NLRP3_CRP	SCUKBB_IL6	rs10925019	-0.687587	0.072643	2.92774e-21	SCUKBB_IL6	SCALLOP_UKBB_MA
NLRP3_CRP	SCUKBB_IL6	rs10925024	-0.717491	0.071275	7.76835e-24	SCUKBB_IL6	SCALLOP_UKBB_MA
NLRP3_CRP	SCUKBB_IL6	rs11802680	-0.72486	0.0705511	9.20471e-25	SCUKBB_IL6	SCALLOP_UKBB_MA
NLRP3_CRP	SCUKBB_IL6	rs12043526	-0.709378	0.0697642	2.74861e-24	SCUKBB_IL6	SCALLOP_UKBB_MA
NLRP3_CRP	SCUKBB_IL6	rs12239046	-0.684885	0.0809892	2.75514e-17	SCUKBB_IL6	SCALLOP_UKBB_MA
NLRP3_CRP	SCUKBB_IL6	rs188628429	-0.70508	0.0699939	7.23974e-24	SCUKBB_IL6	SCALLOP_UKBB_MA
NLRP3_CRP	SCUKBB_IL6	rs3738447	-0.712345	0.0696939	1.59603e-24	SCUKBB_IL6	SCALLOP_UKBB_MA
NLRP3_CRP	SCUKBB_IL6	rs4362022	-0.708292	0.0709191	1.73211e-23	SCUKBB_IL6	SCALLOP_UKBB_MA
NLRP3_CRP	SCUKBB_IL6	rs4925671	-0.7154	0.0709625	6.6783e-24	SCUKBB_IL6	SCALLOP_UKBB_MA
NLRP3_CRP	SCUKBB_IL6	rs4990128	-0.717379	0.0696653	7.2309e-25	SCUKBB_IL6	SCALLOP_UKBB_MA
NLRP3_CRP	SCUKBB_IL6	rs72771996	-0.706661	0.0699606	5.47694e-24	SCUKBB_IL6	SCALLOP_UKBB_MA
NLRP3_CRP	SCUKBB_IL6	rs74815978	-0.710173	0.0721471	7.31914e-23	SCUKBB_IL6	SCALLOP_UKBB_MA
NLRP3_CRP	SCUKBB_IL6	All	-0.709505	0.068719	5.44682e-25	SCUKBB_IL6	SCALLOP_UKBB_MA
NLRP3_CRP	AholaOlli_IL6	rs10802505	-0.170882	0.236637	0.470215	AholaOlli_IL6	Ahola_Olli_circulating_cytokines
NLRP3_CRP	AholaOlli_IL6	rs10925019	-0.233112	0.236878	0.325067	AholaOlli_IL6	Ahola_Olli_circulating_cytokines
NLRP3_CRP	AholaOlli_IL6	rs10925024	-0.253507	0.232603	0.27577	AholaOlli_IL6	Ahola_Olli_circulating_cytokines
NLRP3_CRP	AholaOlli_IL6	rs11802680	-0.220902	0.228991	0.334707	AholaOlli_IL6	Ahola_Olli_circulating_cytokines
NLRP3_CRP	AholaOlli_IL6	rs12043526	-0.196389	0.227483	0.387965	AholaOlli_IL6	Ahola_Olli_circulating_cytokines
NLRP3_CRP	AholaOlli_IL6	rs12239046	-0.122406	0.270528	0.650929	AholaOlli_IL6	Ahola_Olli_circulating_cytokines
NLRP3_CRP	AholaOlli_IL6	rs3738447	-0.185147	0.228484	0.417753	AholaOlli_IL6	Ahola_Olli_circulating_cytokines
NLRP3_CRP	AholaOlli_IL6	rs4362022	-0.210026	0.233077	0.367534	AholaOlli_IL6	Ahola_Olli_circulating_cytokines
NLRP3_CRP	AholaOlli_IL6	rs4925671	-0.184155	0.23242	0.428164	AholaOlli_IL6	Ahola_Olli_circulating_cytokines
NLRP3_CRP	AholaOlli_IL6	rs4990128	-0.181016	0.226552	0.424288	AholaOlli_IL6	Ahola_Olli_circulating_cytokines
NLRP3_CRP	AholaOlli_IL6	rs72771996	-0.160776	0.225636	0.476126	AholaOlli_IL6	Ahola_Olli_circulating_cytokines
NLRP3_CRP	AholaOlli_IL6	rs74815978	-0.135826	0.234759	0.562876	AholaOlli_IL6	Ahola_Olli_circulating_cytokines
NLRP3_CRP	AholaOlli_IL6	All	-0.189205	0.223827	0.397935	AholaOlli_IL6	Ahola_Olli_circulating_cytokines
NLRP3_CRP	AholaOlli_IL18	rs10802505	-0.640388	0.351676	0.0686131	AholaOlli_IL18	Ahola_Olli_circulating_cytokines
NLRP3_CRP	AholaOlli_IL18	rs10925019	-0.565925	0.353359	0.109253	AholaOlli_IL18	Ahola_Olli_circulating_cytokines
NLRP3_CRP	AholaOlli_IL18	rs10925024	-0.603486	0.346159	0.0812676	AholaOlli_IL18	Ahola_Olli_circulating_cytokines
NLRP3_CRP	AholaOlli_IL18	rs11802680	-0.491325	0.341179	0.149845	AholaOlli_IL18	Ahola_Olli_circulating_cytokines
NLRP3_CRP	AholaOlli_IL18	rs12043526	-0.589548	0.339203	0.0822041	AholaOlli_IL18	Ahola_Olli_circulating_cytokines
NLRP3_CRP	AholaOlli_IL18	rs12239046	-0.505056	0.404723	0.212066	AholaOlli_IL18	Ahola_Olli_circulating_cytokines
NLRP3_CRP	AholaOlli_IL18	rs3738447	-0.638845	0.340452	0.0605919	AholaOlli_IL18	Ahola_Olli_circulating_cytokines
NLRP3_CRP	AholaOlli_IL18	rs4362022	-0.561941	0.347434	0.105791	AholaOlli_IL18	Ahola_Olli_circulating_cytokines
NLRP3_CRP	AholaOlli_IL18	rs4925671	-0.47605	0.34638	0.169331	AholaOlli_IL18	Ahola_Olli_circulating_cytokines
NLRP3_CRP	AholaOlli_IL18	rs4990128	-0.56559	0.337911	0.0941727	AholaOlli_IL18	Ahola_Olli_circulating_cytokines
NLRP3_CRP	AholaOlli_IL18	rs72771996	-0.594972	0.336323	0.0768854	AholaOlli_IL18	Ahola_Olli_circulating_cytokines
NLRP3_CRP	AholaOlli_IL18	rs74815978	-0.571657	0.349677	0.102088	AholaOlli_IL18	Ahola_Olli_circulating_cytokines
NLRP3_CRP	AholaOlli_IL18	All	-0.568516	0.333585	0.0883326	AholaOlli_IL18	Ahola_Olli_circulating_cytokines
NLRP3_CRP_IV	IL-6	rs10802496	-0.259639	0.107587	0.0158097	deCODE_IL6_4673_13	deCODE
NLRP3_CRP_IV	IL-6	rs10802505	-0.175904	0.114092	0.123127	deCODE_IL6_4673_13	deCODE
NLRP3_CRP_IV	IL-6	rs10925019	-0.257933	0.118295	0.0292265	deCODE_IL6_4673_13	deCODE
NLRP3_CRP_IV	IL-6	rs10925024	-0.18131	0.11142	0.103681	deCODE_IL6_4673_13	deCODE
NLRP3_CRP_IV	IL-6	rs11802680	-0.223679	0.120723	0.0639071	deCODE_IL6_4673_13	deCODE
NLRP3_CRP_IV	IL-6	rs12043526	-0.212366	0.118317	0.0726726	deCODE_IL6_4673_13	deCODE
NLRP3_CRP_IV	IL-6	rs12239046	-0.295426	0.131926	0.0251348	deCODE_IL6_4673_13	deCODE
NLRP3_CRP_IV	IL-6	rs188628429	-0.227498	0.119901	0.0577783	deCODE_IL6_4673_13	deCODE
NLRP3_CRP_IV	IL-6	rs3738447	-0.191439	0.106833	0.0731407	deCODE_IL6_4673_13	deCODE
NLRP3_CRP_IV	IL-6	rs4362022	-0.218619	0.121249	0.0713788	deCODE_IL6_4673_13	deCODE
NLRP3_CRP_IV	IL-6	rs4925671	-0.229035	0.121444	0.0593048	deCODE_IL6_4673_13	deCODE
NLRP3_CRP_IV	IL-6	rs72771996	-0.207579	0.117809	0.0780702	deCODE_IL6_4673_13	deCODE
NLRP3_CRP_IV	IL-6	rs74815978	-0.216293	0.126843	0.0881572	deCODE_IL6_4673_13	deCODE
NLRP3_CRP_IV	IL-6	All	-0.221486	0.112679	0.0493399	deCODE_IL6_4673_13	deCODE
NLRP3_CRP_IV	IL-18	rs10802496	-0.20831	0.112355	0.0637347	deCODE_IL18_5661_15	deCODE
NLRP3_CRP_IV	IL-18	rs10802505	-0.153675	0.115473	0.183246	deCODE_IL18_5661_15	deCODE
NLRP3_CRP_IV	IL-18	rs10925019	-0.202344	0.116742	0.0830494	deCODE_IL18_5661_15	deCODE
NLRP3_CRP_IV	IL-18	rs10925024	-0.159648	0.113918	0.161085	deCODE_IL18_5661_15	deCODE
NLRP3_CRP_IV	IL-18	rs11802680	-0.190106	0.113071	0.0927052	deCODE_IL18_5661_15	deCODE
NLRP3_CRP_IV	IL-18	rs12043526	-0.173813	0.112007	0.12071	deCODE_IL18_5661_15	deCODE
NLRP3_CRP_IV	IL-18	rs12239046	-0.209638	0.130708	0.108744	deCODE_IL18_5661_15	deCODE
NLRP3_CRP_IV	IL-18	rs188628429	-0.163936	0.112714	0.145823	deCODE_IL18_5661_15	deCODE
NLRP3_CRP_IV	IL-18	rs3738447	-0.175566	0.1116	0.115677	deCODE_IL18_5661_15	deCODE
NLRP3_CRP_IV	IL-18	rs4362022	-0.186588	0.113766	0.100984	deCODE_IL18_5661_15	deCODE
NLRP3_CRP_IV	IL-18	rs4925671	-0.211563	0.113952	0.0633687	deCODE_IL18_5661_15	deCODE
NLRP3_CRP_IV	IL-18	rs72771996	-0.201693	0.112415	0.0727853	deCODE_IL18_5661_15	deCODE
NLRP3_CRP_IV	IL-18	rs74815978	-0.134288	0.11885	0.25852	deCODE_IL18_5661_15	deCODE
NLRP3_CRP_IV	IL-18	All	-0.182206	0.110414	0.0989014	deCODE_IL18_5661_15	deCODE
NLRP3_CRP_IV	IL-6	rs10802496	-0.711765	0.104789	1.10289e-11	UKBPPP_IL6_Cardiometabolic	UKBPPP
NLRP3_CRP_IV	IL-6	rs10802505	-0.817039	0.121536	1.78533e-11	UKBPPP_IL6_Cardiometabolic	UKBPPP
NLRP3_CRP_IV	IL-6	rs10925019	-0.685549	0.113019	1.3132e-09	UKBPPP_IL6_Cardiometabolic	UKBPPP
NLRP3_CRP_IV	IL-6	rs10925024	-0.774469	0.130903	3.2916e-09	UKBPPP_IL6_Cardiometabolic	UKBPPP
NLRP3_CRP_IV	IL-6	rs11802680	-0.771695	0.129717	2.69651e-09	UKBPPP_IL6_Cardiometabolic	UKBPPP
NLRP3_CRP_IV	IL-6	rs12043526	-0.761463	0.128627	3.22057e-09	UKBPPP_IL6_Cardiometabolic	UKBPPP
NLRP3_CRP_IV	IL-6	rs12239046	-0.745588	0.150294	7.01793e-07	UKBPPP_IL6_Cardiometabolic	UKBPPP
NLRP3_CRP_IV	IL-6	rs188628429	-0.776828	0.12721	1.01735e-09	UKBPPP_IL6_Cardiometabolic	UKBPPP
NLRP3_CRP_IV	IL-6	rs3738447	-0.75683	0.127906	3.27662e-09	UKBPPP_IL6_Cardiometabolic	UKBPPP
NLRP3_CRP_IV	IL-6	rs4362022	-0.756667	0.130374	6.48287e-09	UKBPPP_IL6_Cardiometabolic	UKBPPP
NLRP3_CRP_IV	IL-6	rs4925671	-0.804379	0.122866	5.8773e-11	UKBPPP_IL6_Cardiometabolic	UKBPPP
NLRP3_CRP_IV	IL-6	rs4990128	-0.757766	0.12819	3.3948e-09	UKBPPP_IL6_Cardiometabolic	UKBPPP
NLRP3_CRP_IV	IL-6	rs72771996	-0.762448	0.129222	3.62827e-09	UKBPPP_IL6_Cardiometabolic	UKBPPP
NLRP3_CRP_IV	IL-6	rs74815978	-0.807091	0.126291	1.65125e-10	UKBPPP_IL6_Cardiometabolic	UKBPPP
NLRP3_CRP_IV	IL-6	All	-0.763785	0.121836	3.63469e-10	UKBPPP_IL6_Cardiometabolic	UKBPPP
NLRP3_CRP_IV	IL-6	rs10802496	-0.781927	0.10421	6.21945e-14	UKBPPP_IL6_Inflammation	UKBPPP
NLRP3_CRP_IV	IL-6	rs10802505	-0.868001	0.120604	6.15112e-13	UKBPPP_IL6_Inflammation	UKBPPP
NLRP3_CRP_IV	IL-6	rs10925019	-0.778856	0.118237	4.48159e-11	UKBPPP_IL6_Inflammation	UKBPPP
NLRP3_CRP_IV	IL-6	rs10925024	-0.842406	0.124481	1.31146e-11	UKBPPP_IL6_Inflammation	UKBPPP
NLRP3_CRP_IV	IL-6	rs11802680	-0.855021	0.119819	9.61372e-13	UKBPPP_IL6_Inflammation	UKBPPP
NLRP3_CRP_IV	IL-6	rs12043526	-0.81545	0.11986	1.02196e-11	UKBPPP_IL6_Inflammation	UKBPPP
NLRP3_CRP_IV	IL-6	rs12239046	-0.837119	0.143373	5.25894e-09	UKBPPP_IL6_Inflammation	UKBPPP
NLRP3_CRP_IV	IL-6	rs188628429	-0.845846	0.120301	2.04931e-12	UKBPPP_IL6_Inflammation	UKBPPP
NLRP3_CRP_IV	IL-6	rs3738447	-0.804169	0.113004	1.10878e-12	UKBPPP_IL6_Inflammation	UKBPPP
NLRP3_CRP_IV	IL-6	rs4362022	-0.836257	0.124245	1.68824e-11	UKBPPP_IL6_Inflammation	UKBPPP
NLRP3_CRP_IV	IL-6	rs4925671	-0.875145	0.114207	1.81902e-14	UKBPPP_IL6_Inflammation	UKBPPP
NLRP3_CRP_IV	IL-6	rs4990128	-0.819818	0.121094	1.28672e-11	UKBPPP_IL6_Inflammation	UKBPPP
NLRP3_CRP_IV	IL-6	rs72771996	-0.832246	0.123032	1.33809e-11	UKBPPP_IL6_Inflammation	UKBPPP
NLRP3_CRP_IV	IL-6	rs74815978	-0.838224	0.126401	3.32343e-11	UKBPPP_IL6_Inflammation	UKBPPP
NLRP3_CRP_IV	IL-6	All	-0.830526	0.116025	8.17778e-13	UKBPPP_IL6_Inflammation	UKBPPP
NLRP3_CRP_IV	IL-6	rs10802496	-0.810434	0.103766	5.70863e-15	UKBPPP_IL6_Neurology	UKBPPP
NLRP3_CRP_IV	IL-6	rs10802505	-0.882416	0.106321	1.04514e-16	UKBPPP_IL6_Neurology	UKBPPP
NLRP3_CRP_IV	IL-6	rs10925019	-0.816415	0.10724	2.67934e-14	UKBPPP_IL6_Neurology	UKBPPP
NLRP3_CRP_IV	IL-6	rs10925024	-0.859036	0.10543	3.70132e-16	UKBPPP_IL6_Neurology	UKBPPP
NLRP3_CRP_IV	IL-6	rs11802680	-0.857373	0.104377	2.1359e-16	UKBPPP_IL6_Neurology	UKBPPP
NLRP3_CRP_IV	IL-6	rs12043526	-0.849291	0.103225	1.91102e-16	UKBPPP_IL6_Neurology	UKBPPP
NLRP3_CRP_IV	IL-6	rs12239046	-0.80757	0.120734	2.24958e-11	UKBPPP_IL6_Neurology	UKBPPP
NLRP3_CRP_IV	IL-6	rs188628429	-0.854429	0.103423	1.43824e-16	UKBPPP_IL6_Neurology	UKBPPP
NLRP3_CRP_IV	IL-6	rs3738447	-0.828755	0.103085	9.01856e-16	UKBPPP_IL6_Neurology	UKBPPP
NLRP3_CRP_IV	IL-6	rs4362022	-0.844204	0.10481	7.97054e-16	UKBPPP_IL6_Neurology	UKBPPP
NLRP3_CRP_IV	IL-6	rs4925671	-0.889895	0.105202	2.6982e-17	UKBPPP_IL6_Neurology	UKBPPP
NLRP3_CRP_IV	IL-6	rs4990128	-0.839122	0.103168	4.16818e-16	UKBPPP_IL6_Neurology	UKBPPP
NLRP3_CRP_IV	IL-6	rs72771996	-0.843399	0.103657	4.06937e-16	UKBPPP_IL6_Neurology	UKBPPP
NLRP3_CRP_IV	IL-6	rs74815978	-0.864638	0.106678	5.26868e-16	UKBPPP_IL6_Neurology	UKBPPP
NLRP3_CRP_IV	IL-6	All	-0.846758	0.101721	8.48406e-17	UKBPPP_IL6_Neurology	UKBPPP
NLRP3_CRP_IV	IL-6	rs10802496	-0.896601	0.103796	5.71645e-18	UKBPPP_IL6_Oncology	UKBPPP
NLRP3_CRP_IV	IL-6	rs10802505	-0.966871	0.106339	9.69407e-20	UKBPPP_IL6_Oncology	UKBPPP
NLRP3_CRP_IV	IL-6	rs10925019	-0.880229	0.107247	2.25903e-16	UKBPPP_IL6_Oncology	UKBPPP
NLRP3_CRP_IV	IL-6	rs10925024	-0.929199	0.105451	1.23301e-18	UKBPPP_IL6_Oncology	UKBPPP
NLRP3_CRP_IV	IL-6	rs11802680	-0.945626	0.1044	1.33233e-19	UKBPPP_IL6_Oncology	UKBPPP
NLRP3_CRP_IV	IL-6	rs12043526	-0.91971	0.103252	5.22247e-19	UKBPPP_IL6_Oncology	UKBPPP
NLRP3_CRP_IV	IL-6	rs12239046	-0.935375	0.120844	9.91192e-15	UKBPPP_IL6_Oncology	UKBPPP
NLRP3_CRP_IV	IL-6	rs188628429	-0.950583	0.103426	3.89395e-20	UKBPPP_IL6_Oncology	UKBPPP
NLRP3_CRP_IV	IL-6	rs3738447	-0.918025	0.103107	5.404e-19	UKBPPP_IL6_Oncology	UKBPPP
NLRP3_CRP_IV	IL-6	rs4362022	-0.922076	0.104835	1.42463e-18	UKBPPP_IL6_Oncology	UKBPPP
NLRP3_CRP_IV	IL-6	rs4925671	-0.971387	0.105215	2.64746e-20	UKBPPP_IL6_Oncology	UKBPPP
NLRP3_CRP_IV	IL-6	rs4990128	-0.921614	0.103197	4.23502e-19	UKBPPP_IL6_Oncology	UKBPPP
NLRP3_CRP_IV	IL-6	rs72771996	-0.924919	0.103689	4.65623e-19	UKBPPP_IL6_Oncology	UKBPPP
NLRP3_CRP_IV	IL-6	rs74815978	-0.953521	0.106697	4.00756e-19	UKBPPP_IL6_Oncology	UKBPPP
NLRP3_CRP_IV	IL-6	All	-0.930971	0.101746	5.69487e-20	UKBPPP_IL6_Oncology	UKBPPP
NLRP3_CRP_IV	IL-18	rs10802496	-0.542052	0.0996803	5.39091e-08	UKBPPP_IL18_Inflammation	UKBPPP
NLRP3_CRP_IV	IL-18	rs10802505	-0.657873	0.102155	1.19498e-10	UKBPPP_IL18_Inflammation	UKBPPP
NLRP3_CRP_IV	IL-18	rs10925019	-0.574542	0.119867	1.6419e-06	UKBPPP_IL18_Inflammation	UKBPPP
NLRP3_CRP_IV	IL-18	rs10925024	-0.56887	0.115888	9.16329e-07	UKBPPP_IL18_Inflammation	UKBPPP
NLRP3_CRP_IV	IL-18	rs11802680	-0.602547	0.11748	2.91383e-07	UKBPPP_IL18_Inflammation	UKBPPP
NLRP3_CRP_IV	IL-18	rs12043526	-0.578011	0.113406	3.45358e-07	UKBPPP_IL18_Inflammation	UKBPPP
NLRP3_CRP_IV	IL-18	rs12239046	-0.548429	0.134322	4.44673e-05	UKBPPP_IL18_Inflammation	UKBPPP
NLRP3_CRP_IV	IL-18	rs188628429	-0.585902	0.116127	4.52679e-07	UKBPPP_IL18_Inflammation	UKBPPP
NLRP3_CRP_IV	IL-18	rs3738447	-0.602748	0.115506	1.80522e-07	UKBPPP_IL18_Inflammation	UKBPPP
NLRP3_CRP_IV	IL-18	rs4362022	-0.595858	0.118452	4.89568e-07	UKBPPP_IL18_Inflammation	UKBPPP
NLRP3_CRP_IV	IL-18	rs4925671	-0.623134	0.114278	4.95867e-08	UKBPPP_IL18_Inflammation	UKBPPP
NLRP3_CRP_IV	IL-18	rs4990128	-0.599909	0.116182	2.4234e-07	UKBPPP_IL18_Inflammation	UKBPPP
NLRP3_CRP_IV	IL-18	rs72771996	-0.60026	0.116793	2.75457e-07	UKBPPP_IL18_Inflammation	UKBPPP
NLRP3_CRP_IV	IL-18	rs74815978	-0.629972	0.115475	4.88346e-08	UKBPPP_IL18_Inflammation	UKBPPP
NLRP3_CRP_IV	IL-18	All	-0.594163	0.110457	7.4845e-08	UKBPPP_IL18_Inflammation	UKBPPP

### Sheet: ST10
Supplementary Table 10. Comparison with the phase 1b ruvonoflast trial results
biomarker	trial_effect_pct	b_scaled	se_scaled	sd_y	b_sd_scaled	se_sd_scaled
IL6*	-50	-0.146187	0.0141589	0.97055	-0.150623	0.0145885
IL18*	-5.31	-0.109978	0.0139502	0.955535	-0.115096	0.0145993
Fibrinogen	-33.3	-0.0761873	0.0378553	0.987985	-0.0771138	0.0383157
Lp(a)	-22.7	-0.0116988	0.00541055	0.853145	-0.0137125	0.00634189
Total_Cholesterol	7.41	0.0341517	0.00378983	1.10256	0.0309748	0.00343729
HDL_C	10.53	0.0155342	0.00390668	1.10221	0.0140937	0.00354441
LDL_C	2.72	0.0203475	0.00393473	1.10432	0.0184253	0.00356303
Triglycerides	-5.29	0.0268339	0.0038841	1.09952	0.0244051	0.00353255
*To standardise genetic effect estimates for IL-6 and IL-18 to SD units, UK Biobank Pharma Proteomics Project (UKB-PPP) data were used, with protein measurements transformed from the log2-normalised protein expression (NPX) scale using rank-based inverse normal transformation. Genetic associations with IL-6 and IL-18 were directionally concordant with the primary analyses and demonstrated colocalisation, despite the UKB-PPP cohort being approximately half the size of the primary cohort.

### Sheet: ST11
Supplementary Table 11. MR results for cardiometabolic outcomes, positive and negative controls (per ~19% reduction in circulating CRP)
outcome	method	nsnp	collection	b_scaled	se_scaled	or_scaled	or_scaled_lci95	or_scaled_uci95	pval	outcome_type	het_method	Q	Q_df	Q_pval	egger_intercept	se	pval	FDR_ivw_fe
CAD	IVW (fixed effects)	14	CARDIoGRAMplusC4D	0.053747	0.0140178	1.05522	1.02662	1.08461	0.000125976	binary	MR Egger	8.22561	12	0.767261	-0.0102578	0.00538935	0.0812521	0.000825682
CAD	Inverse variance weighted	14	CARDIoGRAMplusC4D	0.053747	0.0140178	1.05522	1.02662	1.08461	0.000125976	binary	Inverse variance weighted	11.8483	13	0.540118
CAD	MR Egger	14	CARDIoGRAMplusC4D	-0.015418	0.0389486	0.9847	0.912327	1.06282	0.69916	binary
CAD	Weighted median	14	CARDIoGRAMplusC4D	0.0296006	0.0204566	1.03004	0.98956	1.07218	0.147899	binary
CAD	MR-PRESSO	14	CARDIoGRAMplusC4D	0.053747	0.0133825	1.05522	1.0279	1.08326	0.00146662	binary
Ischemic_stroke	IVW (fixed effects)	14	GIGASTROKE	-0.024819	0.0203351	0.975486	0.937371	1.01515	0.222274	binary	MR Egger	11.9258	12	0.451657	0.0137412	0.00780535	0.103764	0.311184
Ischemic_stroke	Inverse variance weighted	14	GIGASTROKE	-0.024819	0.0218617	0.975486	0.934571	1.01819	0.25626	binary	Inverse variance weighted	15.0251	13	0.305788
Ischemic_stroke	MR Egger	14	GIGASTROKE	0.0687429	0.056903	1.07116	0.958115	1.19754	0.25029	binary
Ischemic_stroke	Weighted median	14	GIGASTROKE	0.00156333	0.0300777	1.00156	0.944227	1.06238	0.958548	binary
Ischemic_stroke	MR-PRESSO	14	GIGASTROKE	-0.024819	0.0218617	0.975486	0.934571	1.01819	0.276758	binary
HF_All	IVW (fixed effects)	13	Heart_failure	-0.00357879	0.0133818	0.996428	0.970633	1.02291	0.789132	binary	MR Egger	8.94617	11	0.626861	-0.00486415	0.00510853	0.361468	0.789132
HF_All	Inverse variance weighted	13	Heart_failure	-0.00357879	0.0133818	0.996428	0.970633	1.02291	0.789132	binary	Inverse variance weighted	9.85279	12	0.628874
HF_All	MR Egger	13	Heart_failure	-0.0366472	0.0372186	0.964016	0.896196	1.03697	0.34596	binary
HF_All	Weighted median	13	Heart_failure	-0.0109218	0.0185981	0.989138	0.953731	1.02586	0.557032	binary
HF_All	MR-PRESSO	13	Heart_failure	-0.00357879	0.0121256	0.996428	0.973026	1.02039	0.772928	binary
T2DM	IVW (fixed effects)	14	T2DM_DIAGRAM	0.0278091	0.00809341	1.0282	1.01202	1.04464	0.000590331	binary	MR Egger	6.3337	12	0.898335	-0.005021	0.00315309	0.137278	0.00137744
T2DM	Inverse variance weighted	14	T2DM_DIAGRAM	0.0278091	0.00809341	1.0282	1.01202	1.04464	0.000590331	binary	Inverse variance weighted	8.86946	13	0.782729
T2DM	MR Egger	14	T2DM_DIAGRAM	-0.00632711	0.0229138	0.993693	0.950052	1.03934	0.787149	binary
T2DM	Weighted median	14	T2DM_DIAGRAM	0.0302784	0.0108807	1.03074	1.00899	1.05296	0.00538975	binary
T2DM	MR-PRESSO	14	T2DM_DIAGRAM	0.0278091	0.00668511	1.0282	1.01481	1.04176	0.0011204	binary
Pericarditis	IVW (fixed effects)	9	Pericarditis_Thorolfsdottir2024	-0.386178	0.0836403	0.67965	0.576885	0.800721	3.891e-06	binary	MR Egger	12.3988	7	0.0881822	-0.00701522	0.0368898	0.854575
Pericarditis	Inverse variance weighted	9	Pericarditis_Thorolfsdottir2024	-0.386178	0.104395	0.67965	0.553888	0.833966	0.000216288	binary	Inverse variance weighted	12.4629	8	0.131714
Pericarditis	MR Egger	9	Pericarditis_Thorolfsdottir2024	-0.435666	0.283046	0.646834	0.371415	1.12649	0.167646	binary
Pericarditis	Weighted median	9	Pericarditis_Thorolfsdottir2024	-0.340265	0.118961	0.711582	0.56359	0.898436	0.0042325	binary
Pericarditis	MR-PRESSO	9	Pericarditis_Thorolfsdottir2024	-0.386178	0.104395	0.67965	0.553888	0.833966	0.00604965	binary
Carotid_plaque	IVW (fixed effects)	14	Carotid_plaque	0.0304525	0.048692	1.03092	0.937083	1.13416	0.531702	binary	MR Egger	8.83183	12	0.717223	-0.0131717	0.0184689	0.489371	0.620318
Carotid_plaque	Inverse variance weighted	14	Carotid_plaque	0.0304525	0.048692	1.03092	0.937083	1.13416	0.531702	binary	Inverse variance weighted	9.34046	13	0.746771
Carotid_plaque	MR Egger	14	Carotid_plaque	-0.0588923	0.134406	0.942808	0.72446	1.22697	0.66905	binary
Carotid_plaque	Weighted median	14	Carotid_plaque	-0.0119384	0.0645141	0.988133	0.870762	1.12132	0.853189	binary
Carotid_plaque	MR-PRESSO	14	Carotid_plaque	0.0304525	0.0412734	1.03092	0.950808	1.11778	0.47373	binary
PAD	IVW (fixed effects)	14	PAD_Klarin2019	0.0931482	0.025332	1.09762	1.04446	1.1535	0.000235909	binary	MR Egger	5.92399	12	0.919865	-0.0144965	0.0099948	0.172577	0.000825682
PAD	Inverse variance weighted	14	PAD_Klarin2019	0.0931482	0.025332	1.09762	1.04446	1.1535	0.000235909	binary	Inverse variance weighted	8.02767	13	0.841793
PAD	MR Egger	14	PAD_Klarin2019	-0.0032133	0.0711031	0.996792	0.867122	1.14585	0.964698	binary
PAD	Weighted median	14	PAD_Klarin2019	0.0793784	0.0348128	1.08261	1.01121	1.15906	0.0225988	binary
PAD	MR-PRESSO	14	PAD_Klarin2019	0.0931482	0.0199064	1.09762	1.05562	1.1413	0.000431039	binary
AF	IVW (fixed effects)	14	AF_GCST90624412	-0.0245712	0.0104829	0.975728	0.955885	0.995983	0.0190817	binary	MR Egger	13.3135	12	0.346674	0.00508026	0.00424005	0.253983	0.0333931
AF	Inverse variance weighted	14	AF_GCST90624412	-0.0245712	0.0112252	0.975728	0.954495	0.997433	0.0286015	binary	Inverse variance weighted	14.9062	13	0.313245
AF	MR Egger	14	AF_GCST90624412	0.00986821	0.0307913	1.00992	0.95077	1.07274	0.754112	binary
AF	Weighted median	14	AF_GCST90624412	-0.0259711	0.0149041	0.974363	0.946312	1.00325	0.0814122	binary
AF	MR-PRESSO	14	AF_GCST90624412	-0.0245712	0.0112252	0.975728	0.954495	0.997433	0.0474515	binary
WHRadjBMI	IVW (fixed effects)	14	GIANT_UKBB_2018	0.0276856	0.00528223				1.59474e-07	continuous	MR Egger	12.7628	12	0.386512	-0.00137682	0.00208821	0.522135	6.06003e-07
WHRadjBMI	Inverse variance weighted	14	GIANT_UKBB_2018	0.0276856	0.00532778				2.03121e-07	continuous	Inverse variance weighted	13.2252	13	0.430572
WHRadjBMI	MR Egger	14	GIANT_UKBB_2018	0.0181867	0.0154024				0.26057	continuous
WHRadjBMI	Weighted median	14	GIANT_UKBB_2018	0.0176024	0.00741302				0.0175717	continuous
WHRadjBMI	MR-PRESSO	14	GIANT_UKBB_2018	0.0276856	0.00532778				0.000172148	continuous
BMI	IVW (fixed effects)	14	GIANT_UKBB_2018	-0.00519368	0.00502975				0.301795	continuous	MR Egger	8.87207	12	0.713816	0.00165309	0.00193235	0.40904	0.382274
BMI	Inverse variance weighted	14	GIANT_UKBB_2018	-0.00519368	0.00502975				0.301795	continuous	Inverse variance weighted	9.60393	13	0.725957
BMI	MR Egger	14	GIANT_UKBB_2018	0.00620147	0.0142381				0.670892	continuous
BMI	Weighted median	14	GIANT_UKBB_2018	-0.00388917	0.00686573				0.57108	continuous
BMI	MR-PRESSO	14	GIANT_UKBB_2018	-0.00519368	0.00432314				0.251039	continuous
Carotid_IMT	IVW (fixed effects)	14	Carotid_intimal_thickness	0.00839173	0.00218578				0.000123415	continuous	MR Egger	11.3182	12	0.501861	-0.000243595	0.000848502	0.778942	0.000234489
Carotid_IMT	Inverse variance weighted	14	Carotid_intimal_thickness	0.00839173	0.00218578				0.000123415	continuous	Inverse variance weighted	11.4006	13	0.577292
Carotid_IMT	MR Egger	14	Carotid_intimal_thickness	0.00673082	0.00618451				0.297822	continuous
Carotid_IMT	Weighted median	14	Carotid_intimal_thickness	0.0106406	0.00300325				0.000395577	continuous
Carotid_IMT	MR-PRESSO	14	Carotid_intimal_thickness	0.00839173	0.00204691				0.00125384	continuous
CAC	IVW (fixed effects)	14	Coronary_calcium_score	0.0203805	0.0592922				0.731049	continuous	MR Egger	10.2132	12	0.597262	0.0180048	0.0228488	0.445985	0.817055
CAC	Inverse variance weighted	14	Coronary_calcium_score	0.0203805	0.0592922				0.731049	continuous	Inverse variance weighted	10.8341	13	0.62471
CAC	MR Egger	14	Coronary_calcium_score	0.142188	0.165559				0.407262	continuous
CAC	Weighted median	14	Coronary_calcium_score	-0.00415927	0.0785138				0.957752	continuous
CAC	MR-PRESSO	14	Coronary_calcium_score	0.0203805	0.0541281				0.712601	continuous
BP_SBP	IVW (fixed effects)	14	Blood_pressure_Keaton	0.388484	0.0693132				2.0854e-08	continuous	MR Egger	7.88391	12	0.794135	-0.0060293	0.0267281	0.825325	1.32075e-07
BP_SBP	Inverse variance weighted	14	Blood_pressure_Keaton	0.388484	0.0693132				2.0854e-08	continuous	Inverse variance weighted	7.9348	13	0.847822
BP_SBP	MR Egger	14	Blood_pressure_Keaton	0.347282	0.195359				0.100789	continuous
BP_SBP	Weighted median	14	Blood_pressure_Keaton	0.389367	0.0890937				1.24071e-05	continuous
BP_SBP	MR-PRESSO	14	Blood_pressure_Keaton	0.388484	0.0541517				7.21836e-06	continuous
BP_DBP	IVW (fixed effects)	14	Blood_pressure_Keaton	0.168277	0.04298				9.03111e-05	continuous	MR Egger	12.6552	12	0.394589	0.00459475	0.0170242	0.791826	0.000190657
BP_DBP	Inverse variance weighted	14	Blood_pressure_Keaton	0.168277	0.04298				9.03111e-05	continuous	Inverse variance weighted	12.7321	13	0.468714
BP_DBP	MR Egger	14	Blood_pressure_Keaton	0.199671	0.124412				0.134491	continuous
BP_DBP	Weighted median	14	Blood_pressure_Keaton	0.201678	0.0580909				0.000517052	continuous
BP_DBP	MR-PRESSO	14	Blood_pressure_Keaton	0.168277	0.0425347				0.00164212	continuous
BP_PP	IVW (fixed effects)	14	Blood_pressure_Keaton	0.21898	0.0494107				9.34375e-06	continuous	MR Egger	10.2602	12	0.593145	-0.0096726	0.019043	0.620707	2.53616e-05
BP_PP	Inverse variance weighted	14	Blood_pressure_Keaton	0.21898	0.0494107				9.34375e-06	continuous	Inverse variance weighted	10.5182	13	0.651109
BP_PP	MR Egger	14	Blood_pressure_Keaton	0.152852	0.139251				0.293883	continuous
BP_PP	Weighted median	14	Blood_pressure_Keaton	0.223814	0.0668377				0.000812166	continuous
BP_PP	MR-PRESSO	14	Blood_pressure_Keaton	0.21898	0.0444447				0.000276491	continuous
HDL	IVW (fixed effects)	14	GLGC_lipids2021	0.0155342	0.00390668				6.99905e-05	continuous	MR Egger	17.5796	12	0.129064	0.00281967	0.00182797	0.148897	0.000166227
HDL	Inverse variance weighted	14	GLGC_lipids2021	0.0155342	0.00497302				0.00178594	continuous	Inverse variance weighted	21.0653	13	0.0716471
HDL	MR Egger	14	GLGC_lipids2021	0.034703	0.0132962				0.0228017	continuous
HDL	Weighted median	14	GLGC_lipids2021	0.0191303	0.00561977				0.000663792	continuous
HDL	MR-PRESSO	14	GLGC_lipids2021	0.0155342	0.00497302				0.0080701	continuous
LDL	IVW (fixed effects)	14	GLGC_lipids2021	0.0203475	0.00393473				2.32542e-07	continuous	MR Egger	28.5211	12	0.00463826	-0.00072497	0.00234418	0.762425	7.36382e-07
LDL	Inverse variance weighted	14	GLGC_lipids2021	0.0203475	0.00585128				0.000506226	continuous	Inverse variance weighted	28.7484	13	0.00710533
LDL	MR Egger	14	GLGC_lipids2021	0.0154188	0.0170523				0.383679	continuous
LDL	Weighted median	14	GLGC_lipids2021	0.0188887	0.00597692				0.00157624	continuous
LDL	MR-PRESSO	14	GLGC_lipids2021	0.0203475	0.00585128				0.00408712	continuous
TC	IVW (fixed effects)	14	GLGC_lipids2021	0.0341517	0.00378983				2.03424e-19	continuous	MR Egger	29.9778	12	0.00281398	0.000346253	0.00231357	0.883518	3.86506e-18
TC	Inverse variance weighted	14	GLGC_lipids2021	0.0341517	0.0057604				3.05343e-09	continuous	Inverse variance weighted	30.0338	13	0.00465721
TC	MR Egger	14	GLGC_lipids2021	0.0365075	0.0168421				0.0510099	continuous
TC	Weighted median	14	GLGC_lipids2021	0.0346732	0.00597969				6.69123e-09	continuous
TC	MR-PRESSO	14	GLGC_lipids2021	0.0341517	0.0057604				4.99527e-05	continuous
nonHDL	IVW (fixed effects)	14	GLGC_lipids2021	0.0244881	0.00457493				8.66689e-08	continuous	MR Egger	22.4409	12	0.0328653	0.000919136	0.0024164	0.710315	4.11677e-07
nonHDL	Inverse variance weighted	14	GLGC_lipids2021	0.0244881	0.00604694				5.12915e-05	continuous	Inverse variance weighted	22.7115	13	0.0452717
nonHDL	MR Egger	14	GLGC_lipids2021	0.0307389	0.0175841				0.105957	continuous
nonHDL	Weighted median	14	GLGC_lipids2021	0.0242388	0.00654969				0.000214953	continuous
nonHDL	MR-PRESSO	14	GLGC_lipids2021	0.0244881	0.00604694				0.00137725	continuous
logTG	IVW (fixed effects)	14	GLGC_lipids2021	0.0268339	0.0038841				4.8929e-12	continuous	MR Egger	22.195	12	0.0353915	-0.00128836	0.00204113	0.539746	4.64826e-11
logTG	Inverse variance weighted	14	GLGC_lipids2021	0.0268339	0.00515869				1.97481e-07	continuous	Inverse variance weighted	22.9319	13	0.0425007
logTG	MR Egger	14	GLGC_lipids2021	0.0180703	0.0148549				0.247199	continuous
logTG	Weighted median	14	GLGC_lipids2021	0.0232784	0.00565036				3.7918e-05	continuous
logTG	MR-PRESSO	14	GLGC_lipids2021	0.0268339	0.00515869				0.000170588	continuous
HbA1c	IVW (fixed effects)	14	MAGIC_glycaemic_traits	-0.0140581	0.00407423				0.00055957	continuous	MR Egger	2.572	12	0.997885	0.0024659	0.00156859	0.141922	0.000885986
HbA1c	Inverse variance weighted	14	MAGIC_glycaemic_traits	-0.0140581	0.00407423				0.00055957	continuous	Inverse variance weighted	5.04332	13	0.974227
HbA1c	MR Egger	14	MAGIC_glycaemic_traits	0.00257278	0.0113365				0.824286	continuous
HbA1c	Weighted median	14	MAGIC_glycaemic_traits	-0.0115287	0.00572525				0.0440453	continuous
HbA1c	MR-PRESSO	14	MAGIC_glycaemic_traits	-0.0140581	0.00253765				9.54807e-05	continuous
MAGIC_FG	IVW (fixed effects)	14	MAGIC_glycaemic_traits	-0.000440545	0.00541355				0.935141	continuous	MR Egger	7.15207	12	0.847403	-0.00184366	0.00207178	0.391016	0.935141
MAGIC_FG	Inverse variance weighted	14	MAGIC_glycaemic_traits	-0.000440545	0.00541355				0.935141	continuous	Inverse variance weighted	7.94397	13	0.847231
MAGIC_FG	MR Egger	14	MAGIC_glycaemic_traits	-0.0130129	0.0151296				0.406594	continuous
MAGIC_FG	Weighted median	14	MAGIC_glycaemic_traits	-0.00341436	0.00721931				0.63625	continuous
MAGIC_FG	MR-PRESSO	14	MAGIC_glycaemic_traits	-0.000440545	0.00423184				0.918677	continuous
MAGIC_FI	IVW (fixed effects)	14	MAGIC_glycaemic_traits	0.000837843	0.00605821				0.890004	continuous	MR Egger	3.60658	12	0.989536	0.00167821	0.00235131	0.489043	0.935141
MAGIC_FI	Inverse variance weighted	14	MAGIC_glycaemic_traits	0.000837843	0.00605821				0.890004	continuous	Inverse variance weighted	4.11599	13	0.989894
MAGIC_FI	MR Egger	14	MAGIC_glycaemic_traits	0.0121789	0.0170055				0.487588	continuous
MAGIC_FI	Weighted median	14	MAGIC_glycaemic_traits	0.00268922	0.00784909				0.731888	continuous
MAGIC_FI	MR-PRESSO	14	MAGIC_glycaemic_traits	0.000837843	0.00340887				0.809688	continuous
Nephro_BUN	IVW (fixed effects)	14	nephrology_biomarkers	0.00399064	0.00138718				0.0040172	continuous	MR Egger	2.24374	12	0.998931	-0.000454033	0.000526656	0.405529	0.00587129
Nephro_BUN	Inverse variance weighted	14	nephrology_biomarkers	0.00399064	0.00138718				0.0040172	continuous	Inverse variance weighted	2.98696	13	0.997981
Nephro_BUN	MR Egger	14	nephrology_biomarkers	0.000869792	0.00387671				0.826249	continuous
Nephro_BUN	Weighted median	14	nephrology_biomarkers	0.00415737	0.00180457				0.0212342	continuous
Nephro_BUN	MR-PRESSO	14	nephrology_biomarkers	0.00399064	0.000664928				4.43436e-05	continuous
Nephro_eGFR	IVW (fixed effects)	14	nephrology_biomarkers	0.00119554	0.000741694				0.106982	continuous	MR Egger	8.75381	12	0.723802	-0.000541104	0.000291864	0.0884762	0.145189
Nephro_eGFR	Inverse variance weighted	14	nephrology_biomarkers	0.00119554	0.000741694				0.106982	continuous	Inverse variance weighted	12.191	13	0.512049
Nephro_eGFR	MR Egger	14	nephrology_biomarkers	-0.00260001	0.00217748				0.25553	continuous
Nephro_eGFR	Weighted median	14	nephrology_biomarkers	0.00134238	0.00100417				0.181287	continuous
Nephro_eGFR	MR-PRESSO	14	nephrology_biomarkers	0.00119554	0.000718245				0.119909	continuous
Nephro_eGFRcys	IVW (fixed effects)	14	nephrology_biomarkers	0.00472728	0.00131841				0.000336306	continuous	MR Egger	10.6122	12	0.562415	-0.000546084	0.000502549	0.298547	0.000580892
Nephro_eGFRcys	Inverse variance weighted	14	nephrology_biomarkers	0.00472728	0.00131841				0.000336306	continuous	Inverse variance weighted	11.7929	13	0.544692
Nephro_eGFRcys	MR Egger	14	nephrology_biomarkers	0.000946889	0.00372045				0.803411	continuous
Nephro_eGFRcys	Weighted median	14	nephrology_biomarkers	0.00430885	0.00185405				0.0201241	continuous
Nephro_eGFRcys	MR-PRESSO	14	nephrology_biomarkers	0.00472728	0.00125571				0.00236083	continuous
Nephro_UACR	IVW (fixed effects)	14	nephrology_biomarkers	-0.00214112	0.00560845				0.702634	continuous	MR Egger	7.30111	12	0.83709	-0.00368024	0.00216199	0.114449	0.817055
Nephro_UACR	Inverse variance weighted	14	nephrology_biomarkers	-0.00214112	0.00560845				0.702634	continuous	Inverse variance weighted	10.1987	13	0.677607
Nephro_UACR	MR Egger	14	nephrology_biomarkers	-0.0271625	0.0157327				0.109885	continuous
Nephro_UACR	Weighted median	14	nephrology_biomarkers	-0.000540361	0.00778116				0.944636	continuous
Nephro_UACR	MR-PRESSO	14	nephrology_biomarkers	-0.00214112	0.00496758				0.673515	continuous
Left_handedness	Inverse variance weighted	12	Handedness_Cuellar_Partida	-0.000206074	0.000386761	0.999794	0.999036	1.00055	0.594159	binary	MR Egger	12.9372	10	0.227202	-0.000242749	0.000201857	0.25684
Left_handedness	IVW (fixed effects)	12	Handedness_Cuellar_Partida	-0.000206074	0.00033334	0.999794	0.999141	1.00045	0.536438	binary	Inverse variance weighted	14.8082	11	0.191446
Left_handedness	MR Egger	12	Handedness_Cuellar_Partida	-0.00154536	0.00117645	0.998456	0.996156	1.00076	0.218325	binary
Left_handedness	Weighted median	12	Handedness_Cuellar_Partida	-0.000379372	0.000384225	0.999621	0.998868	1.00037	0.323462	binary
Left_handedness	MR-PRESSO	12	Handedness_Cuellar_Partida	-0.000206074	0.000386761	0.999794	0.999036	1.00055	0.604756	binary

### Sheet: ST12
Supplementary Table 12. Leave-one-out analysis results for cardiometabolic outcomes, positive and negative controls
exposure	outcome	SNP	b	se	p	phenotype_id	collection
NLRP3_CRP	CAD	rs10802496	0.248671	0.0693101	0.00033347	CAD	CARDIoGRAMplusC4D
NLRP3_CRP	CAD	rs10802505	0.240814	0.0710887	0.000705271	CAD	CARDIoGRAMplusC4D
NLRP3_CRP	CAD	rs10925019	0.239932	0.0715271	0.000795294	CAD	CARDIoGRAMplusC4D
NLRP3_CRP	CAD	rs10925024	0.269094	0.0704272	0.000132973	CAD	CARDIoGRAMplusC4D
NLRP3_CRP	CAD	rs11802680	0.255605	0.0697438	0.000247428	CAD	CARDIoGRAMplusC4D
NLRP3_CRP	CAD	rs12043526	0.256993	0.0689992	0.000195642	CAD	CARDIoGRAMplusC4D
NLRP3_CRP	CAD	rs12239046	0.313659	0.0811607	0.000111243	CAD	CARDIoGRAMplusC4D
NLRP3_CRP	CAD	rs188628429	0.266746	0.0690674	0.000112407	CAD	CARDIoGRAMplusC4D
NLRP3_CRP	CAD	rs3738447	0.262899	0.0689458	0.000137218	CAD	CARDIoGRAMplusC4D
NLRP3_CRP	CAD	rs4362022	0.246687	0.0700253	0.000426958	CAD	CARDIoGRAMplusC4D
NLRP3_CRP	CAD	rs4925671	0.230929	0.0701751	0.000999195	CAD	CARDIoGRAMplusC4D
NLRP3_CRP	CAD	rs4990128	0.273625	0.0691252	7.54557e-05	CAD	CARDIoGRAMplusC4D
NLRP3_CRP	CAD	rs72771996	0.281404	0.0691538	4.71659e-05	CAD	CARDIoGRAMplusC4D
NLRP3_CRP	CAD	rs74815978	0.27715	0.0720457	0.00011964	CAD	CARDIoGRAMplusC4D
NLRP3_CRP	CAD	All	0.260856	0.0680341	0.000125976	CAD	CARDIoGRAMplusC4D
NLRP3_CRP	Ischemic_stroke	rs10802496	-0.102867	0.109621	0.348047	Ischemic_stroke	GIGASTROKE
NLRP3_CRP	Ischemic_stroke	rs10802505	-0.146108	0.112691	0.19479	Ischemic_stroke	GIGASTROKE
NLRP3_CRP	Ischemic_stroke	rs10925019	-0.122467	0.116461	0.292994	Ischemic_stroke	GIGASTROKE
NLRP3_CRP	Ischemic_stroke	rs10925024	-0.0878904	0.109255	0.421136	Ischemic_stroke	GIGASTROKE
NLRP3_CRP	Ischemic_stroke	rs11802680	-0.13201	0.111832	0.237829	Ischemic_stroke	GIGASTROKE
NLRP3_CRP	Ischemic_stroke	rs12043526	-0.0890118	0.100157	0.374151	Ischemic_stroke	GIGASTROKE
NLRP3_CRP	Ischemic_stroke	rs12239046	-0.254569	0.115931	0.0281011	Ischemic_stroke	GIGASTROKE
NLRP3_CRP	Ischemic_stroke	rs188628429	-0.12761	0.112727	0.257623	Ischemic_stroke	GIGASTROKE
NLRP3_CRP	Ischemic_stroke	rs3738447	-0.132893	0.11002	0.227088	Ischemic_stroke	GIGASTROKE
NLRP3_CRP	Ischemic_stroke	rs4362022	-0.086838	0.107233	0.41805	Ischemic_stroke	GIGASTROKE
NLRP3_CRP	Ischemic_stroke	rs4925671	-0.0937421	0.109881	0.393589	Ischemic_stroke	GIGASTROKE
NLRP3_CRP	Ischemic_stroke	rs4990128	-0.115515	0.111595	0.300611	Ischemic_stroke	GIGASTROKE
NLRP3_CRP	Ischemic_stroke	rs72771996	-0.136965	0.10846	0.206654	Ischemic_stroke	GIGASTROKE
NLRP3_CRP	Ischemic_stroke	rs74815978	-0.087856	0.112256	0.433838	Ischemic_stroke	GIGASTROKE
NLRP3_CRP	Ischemic_stroke	All	-0.120457	0.106104	0.25626	Ischemic_stroke	GIGASTROKE
NLRP3_CRP	HF_All	rs10802496	-0.0119838	0.0662163	0.856384	HF_All	Heart_failure
NLRP3_CRP	HF_All	rs10802505	-0.0465449	0.0679125	0.493113	HF_All	Heart_failure
NLRP3_CRP	HF_All	rs10925019	-0.0167834	0.0683663	0.806075	HF_All	Heart_failure
NLRP3_CRP	HF_All	rs10925024	-0.0387275	0.0674313	0.565748	HF_All	Heart_failure
NLRP3_CRP	HF_All	rs11802680	-0.0333359	0.06664	0.616907	HF_All	Heart_failure
NLRP3_CRP	HF_All	rs12043526	-0.0215564	0.0658608	0.743439	HF_All	Heart_failure
NLRP3_CRP	HF_All	rs12239046	0.0427386	0.0775612	0.581613	HF_All	Heart_failure
NLRP3_CRP	HF_All	rs188628429	-0.0155459	0.0664194	0.814941	HF_All	Heart_failure
NLRP3_CRP	HF_All	rs3738447	-0.0221595	0.0658028	0.7363	HF_All	Heart_failure
NLRP3_CRP	HF_All	rs4362022	0.0101588	0.0669507	0.879396	HF_All	Heart_failure
NLRP3_CRP	HF_All	rs4925671	-0.0140525	0.0671856	0.834324	HF_All	Heart_failure
NLRP3_CRP	HF_All	rs72771996	-0.0281736	0.0659987	0.669465	HF_All	Heart_failure
NLRP3_CRP	HF_All	rs74815978	-0.0148471	0.0686327	0.828732	HF_All	Heart_failure
NLRP3_CRP	HF_All	All	-0.0173694	0.0649473	0.789132	HF_All	Heart_failure
NLRP3_CRP	T2DM	rs10802496	0.126536	0.0402012	0.00164637	T2DM	T2DM_DIAGRAM
NLRP3_CRP	T2DM	rs10802505	0.134085	0.0408814	0.00103856	T2DM	T2DM_DIAGRAM
NLRP3_CRP	T2DM	rs10925019	0.152647	0.0415852	0.000241884	T2DM	T2DM_DIAGRAM
NLRP3_CRP	T2DM	rs10925024	0.139839	0.0406823	0.000587447	T2DM	T2DM_DIAGRAM
NLRP3_CRP	T2DM	rs11802680	0.135814	0.0401027	0.000707532	T2DM	T2DM_DIAGRAM
NLRP3_CRP	T2DM	rs12043526	0.127861	0.0398216	0.00132349	T2DM	T2DM_DIAGRAM
NLRP3_CRP	T2DM	rs12239046	0.127782	0.0462869	0.00576842	T2DM	T2DM_DIAGRAM
NLRP3_CRP	T2DM	rs188628429	0.130988	0.0397959	0.000996526	T2DM	T2DM_DIAGRAM
NLRP3_CRP	T2DM	rs3738447	0.138747	0.0400609	0.000533411	T2DM	T2DM_DIAGRAM
NLRP3_CRP	T2DM	rs4362022	0.132141	0.0405818	0.00112923	T2DM	T2DM_DIAGRAM
NLRP3_CRP	T2DM	rs4925671	0.118393	0.0404556	0.00342798	T2DM	T2DM_DIAGRAM
NLRP3_CRP	T2DM	rs4990128	0.138267	0.0401377	0.000571451	T2DM	T2DM_DIAGRAM
NLRP3_CRP	T2DM	rs72771996	0.141538	0.0398537	0.000383111	T2DM	T2DM_DIAGRAM
NLRP3_CRP	T2DM	rs74815978	0.144763	0.0413972	0.000470673	T2DM	T2DM_DIAGRAM
NLRP3_CRP	T2DM	All	0.134969	0.0392806	0.000590331	T2DM	T2DM_DIAGRAM
NLRP3_CRP	WHRadjBMI	rs10802496	0.132047	0.0272029	1.20906e-06	WHRadjBMI	GIANT_UKBB_2018
NLRP3_CRP	WHRadjBMI	rs10802505	0.136007	0.0279737	1.16228e-06	WHRadjBMI	GIANT_UKBB_2018
NLRP3_CRP	WHRadjBMI	rs10925019	0.144596	0.027073	9.24577e-08	WHRadjBMI	GIANT_UKBB_2018
NLRP3_CRP	WHRadjBMI	rs10925024	0.127638	0.0267145	1.77185e-06	WHRadjBMI	GIANT_UKBB_2018
NLRP3_CRP	WHRadjBMI	rs11802680	0.122144	0.0262427	3.24927e-06	WHRadjBMI	GIANT_UKBB_2018
NLRP3_CRP	WHRadjBMI	rs12043526	0.129815	0.0263156	8.09688e-07	WHRadjBMI	GIANT_UKBB_2018
NLRP3_CRP	WHRadjBMI	rs12239046	0.155598	0.0305798	3.61343e-07	WHRadjBMI	GIANT_UKBB_2018
NLRP3_CRP	WHRadjBMI	rs188628429	0.131896	0.0269449	9.83004e-07	WHRadjBMI	GIANT_UKBB_2018
NLRP3_CRP	WHRadjBMI	rs3738447	0.136794	0.027037	4.20314e-07	WHRadjBMI	GIANT_UKBB_2018
NLRP3_CRP	WHRadjBMI	rs4362022	0.137544	0.027546	5.93713e-07	WHRadjBMI	GIANT_UKBB_2018
NLRP3_CRP	WHRadjBMI	rs4925671	0.141088	0.0270319	1.79598e-07	WHRadjBMI	GIANT_UKBB_2018
NLRP3_CRP	WHRadjBMI	rs4990128	0.130358	0.0267054	1.05372e-06	WHRadjBMI	GIANT_UKBB_2018
NLRP3_CRP	WHRadjBMI	rs72771996	0.137322	0.0269295	3.4087e-07	WHRadjBMI	GIANT_UKBB_2018
NLRP3_CRP	WHRadjBMI	rs74815978	0.124419	0.0267865	3.40346e-06	WHRadjBMI	GIANT_UKBB_2018
NLRP3_CRP	WHRadjBMI	All	0.13437	0.0258579	2.03121e-07	WHRadjBMI	GIANT_UKBB_2018
NLRP3_CRP	BP_SBP	rs10802496	1.87816	0.343129	4.40943e-08	BP_SBP	Blood_pressure_Keaton
NLRP3_CRP	BP_SBP	rs10802505	1.92131	0.351921	4.77509e-08	BP_SBP	Blood_pressure_Keaton
NLRP3_CRP	BP_SBP	rs10925019	1.8318	0.354331	2.34426e-07	BP_SBP	Blood_pressure_Keaton
NLRP3_CRP	BP_SBP	rs10925024	1.8354	0.348832	1.42837e-07	BP_SBP	Blood_pressure_Keaton
NLRP3_CRP	BP_SBP	rs11802680	1.97523	0.344511	9.84141e-09	BP_SBP	Blood_pressure_Keaton
NLRP3_CRP	BP_SBP	rs12043526	1.84696	0.341453	6.33371e-08	BP_SBP	Blood_pressure_Keaton
NLRP3_CRP	BP_SBP	rs12239046	1.92131	0.402174	1.77651e-06	BP_SBP	Blood_pressure_Keaton
NLRP3_CRP	BP_SBP	rs188628429	1.83273	0.341228	7.83057e-08	BP_SBP	Blood_pressure_Keaton
NLRP3_CRP	BP_SBP	rs3738447	1.86117	0.340886	4.76704e-08	BP_SBP	Blood_pressure_Keaton
NLRP3_CRP	BP_SBP	rs4362022	1.79967	0.346572	2.07175e-07	BP_SBP	Blood_pressure_Keaton
NLRP3_CRP	BP_SBP	rs4925671	1.87183	0.347742	7.33294e-08	BP_SBP	Blood_pressure_Keaton
NLRP3_CRP	BP_SBP	rs4990128	1.96032	0.341553	9.49868e-09	BP_SBP	Blood_pressure_Keaton
NLRP3_CRP	BP_SBP	rs72771996	1.96989	0.341782	8.23534e-09	BP_SBP	Blood_pressure_Keaton
NLRP3_CRP	BP_SBP	rs74815978	1.89663	0.353221	7.89431e-08	BP_SBP	Blood_pressure_Keaton
NLRP3_CRP	BP_SBP	All	1.88547	0.336406	2.0854e-08	BP_SBP	Blood_pressure_Keaton
NLRP3_CRP	BP_DBP	rs10802496	0.811005	0.21898	0.000212598	BP_DBP	Blood_pressure_Keaton
NLRP3_CRP	BP_DBP	rs10802505	0.925042	0.218265	2.25367e-05	BP_DBP	Blood_pressure_Keaton
NLRP3_CRP	BP_DBP	rs10925019	0.814742	0.226326	0.000318392	BP_DBP	Blood_pressure_Keaton
NLRP3_CRP	BP_DBP	rs10925024	0.746042	0.216225	0.000559964	BP_DBP	Blood_pressure_Keaton
NLRP3_CRP	BP_DBP	rs11802680	0.865576	0.213651	5.09215e-05	BP_DBP	Blood_pressure_Keaton
NLRP3_CRP	BP_DBP	rs12043526	0.792105	0.214115	0.000216081	BP_DBP	Blood_pressure_Keaton
NLRP3_CRP	BP_DBP	rs12239046	0.699218	0.249229	0.00502345	BP_DBP	Blood_pressure_Keaton
NLRP3_CRP	BP_DBP	rs188628429	0.780674	0.211769	0.000227413	BP_DBP	Blood_pressure_Keaton
NLRP3_CRP	BP_DBP	rs3738447	0.779763	0.2114	0.000225525	BP_DBP	Blood_pressure_Keaton
NLRP3_CRP	BP_DBP	rs4362022	0.793647	0.219607	0.000301585	BP_DBP	Blood_pressure_Keaton
NLRP3_CRP	BP_DBP	rs4925671	0.866949	0.21559	5.78801e-05	BP_DBP	Blood_pressure_Keaton
NLRP3_CRP	BP_DBP	rs4990128	0.886547	0.211773	2.83532e-05	BP_DBP	Blood_pressure_Keaton
NLRP3_CRP	BP_DBP	rs72771996	0.815795	0.218341	0.000186718	BP_DBP	Blood_pressure_Keaton
NLRP3_CRP	BP_DBP	rs74815978	0.830552	0.225143	0.000225144	BP_DBP	Blood_pressure_Keaton
NLRP3_CRP	BP_DBP	All	0.816718	0.208599	9.03111e-05	BP_DBP	Blood_pressure_Keaton
NLRP3_CRP	BP_PP	rs10802496	1.04	0.24462	2.12349e-05	BP_PP	Blood_pressure_Keaton
NLRP3_CRP	BP_PP	rs10802505	0.981104	0.250887	9.20891e-05	BP_PP	Blood_pressure_Keaton
NLRP3_CRP	BP_PP	rs10925019	0.999204	0.252593	7.62804e-05	BP_PP	Blood_pressure_Keaton
NLRP3_CRP	BP_PP	rs10925024	1.07088	0.24861	1.6514e-05	BP_PP	Blood_pressure_Keaton
NLRP3_CRP	BP_PP	rs11802680	1.12046	0.245611	5.06809e-06	BP_PP	Blood_pressure_Keaton
NLRP3_CRP	BP_PP	rs12043526	1.03594	0.243416	2.0824e-05	BP_PP	Blood_pressure_Keaton
NLRP3_CRP	BP_PP	rs12239046	1.23472	0.286548	1.64026e-05	BP_PP	Blood_pressure_Keaton
NLRP3_CRP	BP_PP	rs188628429	1.05823	0.243355	1.37078e-05	BP_PP	Blood_pressure_Keaton
NLRP3_CRP	BP_PP	rs3738447	1.07824	0.242997	9.11182e-06	BP_PP	Blood_pressure_Keaton
NLRP3_CRP	BP_PP	rs4362022	0.999537	0.247081	5.22379e-05	BP_PP	Blood_pressure_Keaton
NLRP3_CRP	BP_PP	rs4925671	1.03529	0.247921	2.96828e-05	BP_PP	Blood_pressure_Keaton
NLRP3_CRP	BP_PP	rs4990128	1.07183	0.243475	1.07156e-05	BP_PP	Blood_pressure_Keaton
NLRP3_CRP	BP_PP	rs72771996	1.15676	0.24364	2.05605e-06	BP_PP	Blood_pressure_Keaton
NLRP3_CRP	BP_PP	rs74815978	1.03192	0.251732	4.1442e-05	BP_PP	Blood_pressure_Keaton
NLRP3_CRP	BP_PP	All	1.0628	0.23981	9.34375e-06	BP_PP	Blood_pressure_Keaton
NLRP3_CRP	GLGC_HDL	rs10802496	0.0776812	0.0253982	0.00222427	GLGC_HDL	GLGC_lipids2021
NLRP3_CRP	GLGC_HDL	rs10802505	0.0922581	0.0203832	6.00582e-06	GLGC_HDL	GLGC_lipids2021
NLRP3_CRP	GLGC_HDL	rs10925019	0.0669606	0.0253058	0.0081436	GLGC_HDL	GLGC_lipids2021
NLRP3_CRP	GLGC_HDL	rs10925024	0.0775291	0.0259548	0.00281654	GLGC_HDL	GLGC_lipids2021
NLRP3_CRP	GLGC_HDL	rs11802680	0.0849237	0.0222839	0.000138415	GLGC_HDL	GLGC_lipids2021
NLRP3_CRP	GLGC_HDL	rs12043526	0.0763722	0.025431	0.00267235	GLGC_HDL	GLGC_lipids2021
NLRP3_CRP	GLGC_HDL	rs12239046	0.0657863	0.0294364	0.0254262	GLGC_HDL	GLGC_lipids2021
NLRP3_CRP	GLGC_HDL	rs188628429	0.0767882	0.0254911	0.00259232	GLGC_HDL	GLGC_lipids2021
NLRP3_CRP	GLGC_HDL	rs3738447	0.072228	0.0248306	0.00362785	GLGC_HDL	GLGC_lipids2021
NLRP3_CRP	GLGC_HDL	rs4362022	0.0707813	0.0252871	0.00512442	GLGC_HDL	GLGC_lipids2021
NLRP3_CRP	GLGC_HDL	rs4925671	0.0779554	0.0257592	0.00247556	GLGC_HDL	GLGC_lipids2021
NLRP3_CRP	GLGC_HDL	rs4990128	0.0716766	0.0247181	0.00373453	GLGC_HDL	GLGC_lipids2021
NLRP3_CRP	GLGC_HDL	rs72771996	0.0706207	0.0243361	0.00370917	GLGC_HDL	GLGC_lipids2021
NLRP3_CRP	GLGC_HDL	rs74815978	0.0717007	0.0261938	0.00619418	GLGC_HDL	GLGC_lipids2021
NLRP3_CRP	GLGC_HDL	All	0.0753939	0.0241361	0.00178594	GLGC_HDL	GLGC_lipids2021
NLRP3_CRP	GLGC_LDL	rs10802496	0.0935329	0.029146	0.00133141	GLGC_LDL	GLGC_lipids2021
NLRP3_CRP	GLGC_LDL	rs10802505	0.110944	0.0284963	9.89058e-05	GLGC_LDL	GLGC_lipids2021
NLRP3_CRP	GLGC_LDL	rs10925019	0.0867488	0.0291148	0.0028868	GLGC_LDL	GLGC_lipids2021
NLRP3_CRP	GLGC_LDL	rs10925024	0.100416	0.0306054	0.00103446	GLGC_LDL	GLGC_lipids2021
NLRP3_CRP	GLGC_LDL	rs11802680	0.103604	0.0295601	0.000456826	GLGC_LDL	GLGC_lipids2021
NLRP3_CRP	GLGC_LDL	rs12043526	0.0966437	0.0297685	0.00116831	GLGC_LDL	GLGC_lipids2021
NLRP3_CRP	GLGC_LDL	rs12239046	0.10408	0.0350427	0.002977	GLGC_LDL	GLGC_lipids2021
NLRP3_CRP	GLGC_LDL	rs188628429	0.0944771	0.0293751	0.00129889	GLGC_LDL	GLGC_lipids2021
NLRP3_CRP	GLGC_LDL	rs3738447	0.105795	0.0272072	0.000100866	GLGC_LDL	GLGC_lipids2021
NLRP3_CRP	GLGC_LDL	rs4362022	0.0916119	0.0292271	0.00172156	GLGC_LDL	GLGC_lipids2021
NLRP3_CRP	GLGC_LDL	rs4925671	0.0887743	0.0282101	0.00165011	GLGC_LDL	GLGC_lipids2021
NLRP3_CRP	GLGC_LDL	rs4990128	0.104393	0.0284606	0.000244484	GLGC_LDL	GLGC_lipids2021
NLRP3_CRP	GLGC_LDL	rs72771996	0.104596	0.0285149	0.000244349	GLGC_LDL	GLGC_lipids2021
NLRP3_CRP	GLGC_LDL	rs74815978	0.0977113	0.0310722	0.00166282	GLGC_LDL	GLGC_lipids2021
NLRP3_CRP	GLGC_LDL	All	0.0987546	0.0283986	0.000506226	GLGC_LDL	GLGC_lipids2021
NLRP3_CRP	GLGC_TC	rs10802496	0.160981	0.0288352	2.3671e-08	GLGC_TC	GLGC_lipids2021
NLRP3_CRP	GLGC_TC	rs10802505	0.17944	0.0272941	4.88792e-11	GLGC_TC	GLGC_lipids2021
NLRP3_CRP	GLGC_TC	rs10925019	0.151031	0.0275092	4.01484e-08	GLGC_TC	GLGC_lipids2021
NLRP3_CRP	GLGC_TC	rs10925024	0.164883	0.0301676	4.61405e-08	GLGC_TC	GLGC_lipids2021
NLRP3_CRP	GLGC_TC	rs11802680	0.173973	0.0276983	3.36388e-10	GLGC_TC	GLGC_lipids2021
NLRP3_CRP	GLGC_TC	rs12043526	0.163591	0.0292913	2.33734e-08	GLGC_TC	GLGC_lipids2021
NLRP3_CRP	GLGC_TC	rs12239046	0.17016	0.0345269	8.29352e-07	GLGC_TC	GLGC_lipids2021
NLRP3_CRP	GLGC_TC	rs188628429	0.162776	0.0292703	2.68006e-08	GLGC_TC	GLGC_lipids2021
NLRP3_CRP	GLGC_TC	rs3738447	0.170954	0.0279991	1.02357e-09	GLGC_TC	GLGC_lipids2021
NLRP3_CRP	GLGC_TC	rs4362022	0.161269	0.0294963	4.56582e-08	GLGC_TC	GLGC_lipids2021
NLRP3_CRP	GLGC_TC	rs4925671	0.158095	0.0286889	3.57511e-08	GLGC_TC	GLGC_lipids2021
NLRP3_CRP	GLGC_TC	rs4990128	0.170617	0.0283749	1.82156e-09	GLGC_TC	GLGC_lipids2021
NLRP3_CRP	GLGC_TC	rs72771996	0.17211	0.0277387	5.48024e-10	GLGC_TC	GLGC_lipids2021
NLRP3_CRP	GLGC_TC	rs74815978	0.160925	0.0302648	1.0536e-07	GLGC_TC	GLGC_lipids2021
NLRP3_CRP	GLGC_TC	All	0.165752	0.0279576	3.05343e-09	GLGC_TC	GLGC_lipids2021
NLRP3_CRP	GLGC_nonHDL	rs10802496	0.111606	0.0292522	0.000136017	GLGC_nonHDL	GLGC_lipids2021
NLRP3_CRP	GLGC_nonHDL	rs10802505	0.129218	0.0302769	1.97353e-05	GLGC_nonHDL	GLGC_lipids2021
NLRP3_CRP	GLGC_nonHDL	rs10925019	0.103191	0.0287988	0.000339454	GLGC_nonHDL	GLGC_lipids2021
NLRP3_CRP	GLGC_nonHDL	rs10925024	0.118457	0.0316512	0.000182147	GLGC_nonHDL	GLGC_lipids2021
NLRP3_CRP	GLGC_nonHDL	rs11802680	0.126705	0.0295558	1.81134e-05	GLGC_nonHDL	GLGC_lipids2021
NLRP3_CRP	GLGC_nonHDL	rs12043526	0.118847	0.0309791	0.000124872	GLGC_nonHDL	GLGC_lipids2021
NLRP3_CRP	GLGC_nonHDL	rs12239046	0.121147	0.0361509	0.000804793	GLGC_nonHDL	GLGC_lipids2021
NLRP3_CRP	GLGC_nonHDL	rs188628429	0.11119	0.029097	0.000132723	GLGC_nonHDL	GLGC_lipids2021
NLRP3_CRP	GLGC_nonHDL	rs3738447	0.125244	0.0288429	1.41006e-05	GLGC_nonHDL	GLGC_lipids2021
NLRP3_CRP	GLGC_nonHDL	rs4362022	0.116612	0.0313641	0.000200791	GLGC_nonHDL	GLGC_lipids2021
NLRP3_CRP	GLGC_nonHDL	rs4925671	0.113498	0.0309419	0.000244352	GLGC_nonHDL	GLGC_lipids2021
NLRP3_CRP	GLGC_nonHDL	rs4990128	0.124449	0.0295243	2.49617e-05	GLGC_nonHDL	GLGC_lipids2021
NLRP3_CRP	GLGC_nonHDL	rs72771996	0.125746	0.0290101	1.46051e-05	GLGC_nonHDL	GLGC_lipids2021
NLRP3_CRP	GLGC_nonHDL	rs74815978	0.117757	0.0321244	0.0002467	GLGC_nonHDL	GLGC_lipids2021
NLRP3_CRP	GLGC_nonHDL	All	0.118851	0.0293483	5.12915e-05	GLGC_nonHDL	GLGC_lipids2021
NLRP3_CRP	GLGC_logTG	rs10802496	0.124695	0.0252902	8.1999e-07	GLGC_logTG	GLGC_lipids2021
NLRP3_CRP	GLGC_logTG	rs10802505	0.126904	0.0270614	2.73865e-06	GLGC_logTG	GLGC_lipids2021
NLRP3_CRP	GLGC_logTG	rs10925019	0.127874	0.0273653	2.97028e-06	GLGC_logTG	GLGC_lipids2021
NLRP3_CRP	GLGC_logTG	rs10925024	0.116195	0.022291	1.86154e-07	GLGC_logTG	GLGC_lipids2021
NLRP3_CRP	GLGC_logTG	rs11802680	0.127662	0.026467	1.41116e-06	GLGC_logTG	GLGC_lipids2021
NLRP3_CRP	GLGC_logTG	rs12043526	0.126961	0.0258341	8.90219e-07	GLGC_logTG	GLGC_lipids2021
NLRP3_CRP	GLGC_logTG	rs12239046	0.139253	0.0306108	5.38634e-06	GLGC_logTG	GLGC_lipids2021
NLRP3_CRP	GLGC_logTG	rs188628429	0.126642	0.0259531	1.06283e-06	GLGC_logTG	GLGC_lipids2021
NLRP3_CRP	GLGC_logTG	rs3738447	0.134152	0.0254724	1.39006e-07	GLGC_logTG	GLGC_lipids2021
NLRP3_CRP	GLGC_logTG	rs4362022	0.141564	0.0231638	9.87307e-10	GLGC_logTG	GLGC_lipids2021
NLRP3_CRP	GLGC_logTG	rs4925671	0.132738	0.0267481	6.95878e-07	GLGC_logTG	GLGC_lipids2021
NLRP3_CRP	GLGC_logTG	rs4990128	0.132412	0.0261955	4.30928e-07	GLGC_logTG	GLGC_lipids2021
NLRP3_CRP	GLGC_logTG	rs72771996	0.13633	0.0245878	2.94605e-08	GLGC_logTG	GLGC_lipids2021
NLRP3_CRP	GLGC_logTG	rs74815978	0.131827	0.0273652	1.45498e-06	GLGC_logTG	GLGC_lipids2021
NLRP3_CRP	GLGC_logTG	All	0.130236	0.0250372	1.97481e-07	GLGC_logTG	GLGC_lipids2021
NLRP3_CRP	MAGIC_HbA1c	rs10802496	-0.0643478	0.0201159	0.00137976	MAGIC_HbA1c	MAGIC_glycaemic_traits
NLRP3_CRP	MAGIC_HbA1c	rs10802505	-0.0658211	0.0207534	0.0015161	MAGIC_HbA1c	MAGIC_glycaemic_traits
NLRP3_CRP	MAGIC_HbA1c	rs10925019	-0.0721165	0.0206565	0.000480821	MAGIC_HbA1c	MAGIC_glycaemic_traits
NLRP3_CRP	MAGIC_HbA1c	rs10925024	-0.0700038	0.0204198	0.000607535	MAGIC_HbA1c	MAGIC_glycaemic_traits
NLRP3_CRP	MAGIC_HbA1c	rs11802680	-0.068361	0.0201722	0.000701803	MAGIC_HbA1c	MAGIC_glycaemic_traits
NLRP3_CRP	MAGIC_HbA1c	rs12043526	-0.0661489	0.0200679	0.000979829	MAGIC_HbA1c	MAGIC_glycaemic_traits
NLRP3_CRP	MAGIC_HbA1c	rs12239046	-0.0748799	0.0240788	0.00187223	MAGIC_HbA1c	MAGIC_glycaemic_traits
NLRP3_CRP	MAGIC_HbA1c	rs188628429	-0.0694854	0.0201407	0.000560594	MAGIC_HbA1c	MAGIC_glycaemic_traits
NLRP3_CRP	MAGIC_HbA1c	rs3738447	-0.0664304	0.0200767	0.000936853	MAGIC_HbA1c	MAGIC_glycaemic_traits
NLRP3_CRP	MAGIC_HbA1c	rs4362022	-0.0643424	0.0203705	0.00158529	MAGIC_HbA1c	MAGIC_glycaemic_traits
NLRP3_CRP	MAGIC_HbA1c	rs4925671	-0.0662439	0.0205069	0.0012365	MAGIC_HbA1c	MAGIC_glycaemic_traits
NLRP3_CRP	MAGIC_HbA1c	rs4990128	-0.0705688	0.0200862	0.00044259	MAGIC_HbA1c	MAGIC_glycaemic_traits
NLRP3_CRP	MAGIC_HbA1c	rs72771996	-0.0659297	0.0199293	0.000939027	MAGIC_HbA1c	MAGIC_glycaemic_traits
NLRP3_CRP	MAGIC_HbA1c	rs74815978	-0.0728241	0.0207753	0.000456054	MAGIC_HbA1c	MAGIC_glycaemic_traits
NLRP3_CRP	MAGIC_HbA1c	All	-0.0682296	0.0197739	0.00055957	MAGIC_HbA1c	MAGIC_glycaemic_traits
NLRP3_CRP	Nephro_BUN	rs10802496	0.0187656	0.00685416	0.00618439	Nephro_BUN	nephrology_biomarkers
NLRP3_CRP	Nephro_BUN	rs10802505	0.0197475	0.00704127	0.00503895	Nephro_BUN	nephrology_biomarkers
NLRP3_CRP	Nephro_BUN	rs10925019	0.0189278	0.00715243	0.00813656	Nephro_BUN	nephrology_biomarkers
NLRP3_CRP	Nephro_BUN	rs10925024	0.0175678	0.00696248	0.0116288	Nephro_BUN	nephrology_biomarkers
NLRP3_CRP	Nephro_BUN	rs11802680	0.0187676	0.00686066	0.00622786	Nephro_BUN	nephrology_biomarkers
NLRP3_CRP	Nephro_BUN	rs12043526	0.0187651	0.00685187	0.00616851	Nephro_BUN	nephrology_biomarkers
NLRP3_CRP	Nephro_BUN	rs12239046	0.0243877	0.0080236	0.00236977	Nephro_BUN	nephrology_biomarkers
NLRP3_CRP	Nephro_BUN	rs188628429	0.0196517	0.00681718	0.00394311	Nephro_BUN	nephrology_biomarkers
NLRP3_CRP	Nephro_BUN	rs3738447	0.0190483	0.00684854	0.00541295	Nephro_BUN	nephrology_biomarkers
NLRP3_CRP	Nephro_BUN	rs4362022	0.0192984	0.00692431	0.00531893	Nephro_BUN	nephrology_biomarkers
NLRP3_CRP	Nephro_BUN	rs4925671	0.0193262	0.00699355	0.00571982	Nephro_BUN	nephrology_biomarkers
NLRP3_CRP	Nephro_BUN	rs4990128	0.0193205	0.00683373	0.00469524	Nephro_BUN	nephrology_biomarkers
NLRP3_CRP	Nephro_BUN	rs72771996	0.0199161	0.0068271	0.00353171	Nephro_BUN	nephrology_biomarkers
NLRP3_CRP	Nephro_BUN	rs74815978	0.0189134	0.00705616	0.00735318	Nephro_BUN	nephrology_biomarkers
NLRP3_CRP	Nephro_BUN	All	0.0193682	0.00673254	0.0040172	Nephro_BUN	nephrology_biomarkers
NLRP3_CRP	Nephro_eGFR	rs10802496	0.00435641	0.00370252	0.239353	Nephro_eGFR	nephrology_biomarkers
NLRP3_CRP	Nephro_eGFR	rs10802505	0.00393355	0.00379042	0.299382	Nephro_eGFR	nephrology_biomarkers
NLRP3_CRP	Nephro_eGFR	rs10925019	0.00549826	0.00381395	0.14941	Nephro_eGFR	nephrology_biomarkers
NLRP3_CRP	Nephro_eGFR	rs10925024	0.00645514	0.00379681	0.0891027	Nephro_eGFR	nephrology_biomarkers
NLRP3_CRP	Nephro_eGFR	rs11802680	0.00616413	0.00365951	0.0921016	Nephro_eGFR	nephrology_biomarkers
NLRP3_CRP	Nephro_eGFR	rs12043526	0.00576176	0.00367838	0.117259	Nephro_eGFR	nephrology_biomarkers
NLRP3_CRP	Nephro_eGFR	rs12239046	0.00834526	0.00411567	0.0425929	Nephro_eGFR	nephrology_biomarkers
NLRP3_CRP	Nephro_eGFR	rs188628429	0.00513685	0.00365708	0.160132	Nephro_eGFR	nephrology_biomarkers
NLRP3_CRP	Nephro_eGFR	rs3738447	0.00572665	0.00368398	0.120072	Nephro_eGFR	nephrology_biomarkers
NLRP3_CRP	Nephro_eGFR	rs4362022	0.00519448	0.00376327	0.167491	Nephro_eGFR	nephrology_biomarkers
NLRP3_CRP	Nephro_eGFR	rs4925671	0.00554629	0.00372605	0.136615	Nephro_eGFR	nephrology_biomarkers
NLRP3_CRP	Nephro_eGFR	rs4990128	0.00613852	0.00365413	0.0929799	Nephro_eGFR	nephrology_biomarkers
NLRP3_CRP	Nephro_eGFR	rs72771996	0.00545904	0.00364829	0.134568	Nephro_eGFR	nephrology_biomarkers
NLRP3_CRP	Nephro_eGFR	rs74815978	0.00800947	0.00377372	0.0338014	Nephro_eGFR	nephrology_biomarkers
NLRP3_CRP	Nephro_eGFR	All	0.00580246	0.00359974	0.106982	Nephro_eGFR	nephrology_biomarkers
NLRP3_CRP	Nephro_eGFRcys	rs10802496	0.0207353	0.0065418	0.0015262	Nephro_eGFRcys	nephrology_biomarkers
NLRP3_CRP	Nephro_eGFRcys	rs10802505	0.0242268	0.00666206	0.000276336	Nephro_eGFRcys	nephrology_biomarkers
NLRP3_CRP	Nephro_eGFRcys	rs10925019	0.021653	0.00675597	0.00135054	Nephro_eGFRcys	nephrology_biomarkers
NLRP3_CRP	Nephro_eGFRcys	rs10925024	0.0236248	0.00667072	0.00039776	Nephro_eGFRcys	nephrology_biomarkers
NLRP3_CRP	Nephro_eGFRcys	rs11802680	0.0233221	0.00654949	0.000369594	Nephro_eGFRcys	nephrology_biomarkers
NLRP3_CRP	Nephro_eGFRcys	rs12043526	0.0239154	0.00650096	0.000234385	Nephro_eGFRcys	nephrology_biomarkers
NLRP3_CRP	Nephro_eGFRcys	rs12239046	0.0231865	0.00747545	0.0019242	Nephro_eGFRcys	nephrology_biomarkers
NLRP3_CRP	Nephro_eGFRcys	rs188628429	0.0233921	0.00651047	0.000326902	Nephro_eGFRcys	nephrology_biomarkers
NLRP3_CRP	Nephro_eGFRcys	rs3738447	0.022596	0.00647889	0.000487322	Nephro_eGFRcys	nephrology_biomarkers
NLRP3_CRP	Nephro_eGFRcys	rs4362022	0.0201512	0.00662511	0.00235298	Nephro_eGFRcys	nephrology_biomarkers
NLRP3_CRP	Nephro_eGFRcys	rs4925671	0.022454	0.0066216	0.000696305	Nephro_eGFRcys	nephrology_biomarkers
NLRP3_CRP	Nephro_eGFRcys	rs4990128	0.0241587	0.0064986	0.000201184	Nephro_eGFRcys	nephrology_biomarkers
NLRP3_CRP	Nephro_eGFRcys	rs72771996	0.0215517	0.00652096	0.000949787	Nephro_eGFRcys	nephrology_biomarkers
NLRP3_CRP	Nephro_eGFRcys	rs74815978	0.0263695	0.0067186	8.67815e-05	Nephro_eGFRcys	nephrology_biomarkers
NLRP3_CRP	Nephro_eGFRcys	All	0.0229435	0.00639878	0.000336306	Nephro_eGFRcys	nephrology_biomarkers
NLRP3_CRP	Nephro_UACR	rs10802496	-0.00586168	0.0277619	0.832777	Nephro_UACR	nephrology_biomarkers
NLRP3_CRP	Nephro_UACR	rs10802505	-0.0220758	0.0283906	0.43682	Nephro_UACR	nephrology_biomarkers
NLRP3_CRP	Nephro_UACR	rs10925019	0.000333789	0.0287153	0.990726	Nephro_UACR	nephrology_biomarkers
NLRP3_CRP	Nephro_UACR	rs10925024	-0.0113987	0.028171	0.685753	Nephro_UACR	nephrology_biomarkers
NLRP3_CRP	Nephro_UACR	rs11802680	-0.0146426	0.0278894	0.599567	Nephro_UACR	nephrology_biomarkers
NLRP3_CRP	Nephro_UACR	rs12043526	-0.0137502	0.0276258	0.618673	Nephro_UACR	nephrology_biomarkers
NLRP3_CRP	Nephro_UACR	rs12239046	-0.0138223	0.0325886	0.671459	Nephro_UACR	nephrology_biomarkers
NLRP3_CRP	Nephro_UACR	rs188628429	-0.00984416	0.027627	0.721598	Nephro_UACR	nephrology_biomarkers
NLRP3_CRP	Nephro_UACR	rs3738447	-0.0108056	0.0276065	0.695491	Nephro_UACR	nephrology_biomarkers
NLRP3_CRP	Nephro_UACR	rs4362022	-0.010033	0.028013	0.720226	Nephro_UACR	nephrology_biomarkers
NLRP3_CRP	Nephro_UACR	rs4925671	-0.0176366	0.028103	0.530287	Nephro_UACR	nephrology_biomarkers
NLRP3_CRP	Nephro_UACR	rs4990128	-0.0033477	0.0276684	0.903696	Nephro_UACR	nephrology_biomarkers
NLRP3_CRP	Nephro_UACR	rs72771996	-0.0145662	0.0276717	0.598615	Nephro_UACR	nephrology_biomarkers
NLRP3_CRP	Nephro_UACR	rs74815978	0.00169431	0.0286083	0.952773	Nephro_UACR	nephrology_biomarkers
NLRP3_CRP	Nephro_UACR	All	-0.0103918	0.0272201	0.702634	Nephro_UACR	nephrology_biomarkers
NLRP3_CRP	Pericarditis	rs10925019	-1.96816	0.593987	0.000921442	Pericarditis	Pericarditis_Thorolfsdottir2024
NLRP3_CRP	Pericarditis	rs10925024	-1.8753	0.582456	0.00128348	Pericarditis	Pericarditis_Thorolfsdottir2024
NLRP3_CRP	Pericarditis	rs11802680	-2.08832	0.516456	5.26448e-05	Pericarditis	Pericarditis_Thorolfsdottir2024
NLRP3_CRP	Pericarditis	rs12043526	-1.75184	0.525643	0.000859912	Pericarditis	Pericarditis_Thorolfsdottir2024
NLRP3_CRP	Pericarditis	rs188628429	-2.00439	0.549232	0.000262814	Pericarditis	Pericarditis_Thorolfsdottir2024
NLRP3_CRP	Pericarditis	rs3738447	-1.98332	0.519763	0.000135729	Pericarditis	Pericarditis_Thorolfsdottir2024
NLRP3_CRP	Pericarditis	rs4362022	-1.62167	0.519379	0.00179424	Pericarditis	Pericarditis_Thorolfsdottir2024
NLRP3_CRP	Pericarditis	rs72771996	-2.00926	0.51902	0.00010828	Pericarditis	Pericarditis_Thorolfsdottir2024
NLRP3_CRP	Pericarditis	rs74815978	-1.53149	0.510131	0.00268076	Pericarditis	Pericarditis_Thorolfsdottir2024
NLRP3_CRP	Pericarditis	All	-1.87428	0.506673	0.000216288	Pericarditis	Pericarditis_Thorolfsdottir2024
NLRP3_CRP	Carotid_IMT_Franceschini	rs10802496	0.0384615	0.0108012	0.000369658	Carotid_IMT_Franceschini	Carotid_intimal_thickness
NLRP3_CRP	Carotid_IMT_Franceschini	rs10802505	0.0425831	0.0111492	0.000133787	Carotid_IMT_Franceschini	Carotid_intimal_thickness
NLRP3_CRP	Carotid_IMT_Franceschini	rs10925019	0.0380864	0.0111593	0.000642591	Carotid_IMT_Franceschini	Carotid_intimal_thickness
NLRP3_CRP	Carotid_IMT_Franceschini	rs10925024	0.0401466	0.0109729	0.00025349	Carotid_IMT_Franceschini	Carotid_intimal_thickness
NLRP3_CRP	Carotid_IMT_Franceschini	rs11802680	0.0379346	0.0108556	0.00047502	Carotid_IMT_Franceschini	Carotid_intimal_thickness
NLRP3_CRP	Carotid_IMT_Franceschini	rs12043526	0.0424263	0.0107517	7.9462e-05	Carotid_IMT_Franceschini	Carotid_intimal_thickness
NLRP3_CRP	Carotid_IMT_Franceschini	rs12239046	0.035203	0.0125635	0.00507857	Carotid_IMT_Franceschini	Carotid_intimal_thickness
NLRP3_CRP	Carotid_IMT_Franceschini	rs188628429	0.0418295	0.0108271	0.000111813	Carotid_IMT_Franceschini	Carotid_intimal_thickness
NLRP3_CRP	Carotid_IMT_Franceschini	rs3738447	0.0429386	0.0107513	6.5019e-05	Carotid_IMT_Franceschini	Carotid_intimal_thickness
NLRP3_CRP	Carotid_IMT_Franceschini	rs4362022	0.0453854	0.0109796	3.57092e-05	Carotid_IMT_Franceschini	Carotid_intimal_thickness
NLRP3_CRP	Carotid_IMT_Franceschini	rs4925671	0.0385166	0.0110067	0.00046632	Carotid_IMT_Franceschini	Carotid_intimal_thickness
NLRP3_CRP	Carotid_IMT_Franceschini	rs4990128	0.0409251	0.010763	0.000143315	Carotid_IMT_Franceschini	Carotid_intimal_thickness
NLRP3_CRP	Carotid_IMT_Franceschini	rs72771996	0.0396942	0.010732	0.00021674	Carotid_IMT_Franceschini	Carotid_intimal_thickness
NLRP3_CRP	Carotid_IMT_Franceschini	rs74815978	0.0448296	0.0111492	5.79826e-05	Carotid_IMT_Franceschini	Carotid_intimal_thickness
NLRP3_CRP	Carotid_IMT_Franceschini	All	0.0407285	0.0106085	0.000123415	Carotid_IMT_Franceschini	Carotid_intimal_thickness
NLRP3_CRP	Carotid_plaque_Franceschini	rs10802496	0.110533	0.241258	0.646842	Carotid_plaque_Franceschini	Carotid_plaque
NLRP3_CRP	Carotid_plaque_Franceschini	rs10802505	0.168341	0.248302	0.497792	Carotid_plaque_Franceschini	Carotid_plaque
NLRP3_CRP	Carotid_plaque_Franceschini	rs10925019	0.157302	0.246779	0.523851	Carotid_plaque_Franceschini	Carotid_plaque
NLRP3_CRP	Carotid_plaque_Franceschini	rs10925024	0.226593	0.245031	0.355095	Carotid_plaque_Franceschini	Carotid_plaque
NLRP3_CRP	Carotid_plaque_Franceschini	rs11802680	0.184491	0.241867	0.445597	Carotid_plaque_Franceschini	Carotid_plaque
NLRP3_CRP	Carotid_plaque_Franceschini	rs12043526	0.105845	0.23996	0.659143	Carotid_plaque_Franceschini	Carotid_plaque
NLRP3_CRP	Carotid_plaque_Franceschini	rs12239046	0.289103	0.281985	0.305247	Carotid_plaque_Franceschini	Carotid_plaque
NLRP3_CRP	Carotid_plaque_Franceschini	rs188628429	0.093843	0.2399	0.695667	Carotid_plaque_Franceschini	Carotid_plaque
NLRP3_CRP	Carotid_plaque_Franceschini	rs3738447	0.159288	0.238825	0.504794	Carotid_plaque_Franceschini	Carotid_plaque
NLRP3_CRP	Carotid_plaque_Franceschini	rs4362022	0.0703693	0.243454	0.772547	Carotid_plaque_Franceschini	Carotid_plaque
NLRP3_CRP	Carotid_plaque_Franceschini	rs4925671	0.125647	0.243904	0.60645	Carotid_plaque_Franceschini	Carotid_plaque
NLRP3_CRP	Carotid_plaque_Franceschini	rs4990128	0.0922701	0.240353	0.701057	Carotid_plaque_Franceschini	Carotid_plaque
NLRP3_CRP	Carotid_plaque_Franceschini	rs72771996	0.16147	0.23977	0.500668	Carotid_plaque_Franceschini	Carotid_plaque
NLRP3_CRP	Carotid_plaque_Franceschini	rs74815978	0.166658	0.250261	0.505452	Carotid_plaque_Franceschini	Carotid_plaque
NLRP3_CRP	Carotid_plaque_Franceschini	All	0.147798	0.236322	0.531702	Carotid_plaque_Franceschini	Carotid_plaque
NLRP3_CRP	CAC_Kavousi	rs10802496	0.180443	0.293817	0.539127	CAC_Kavousi	Coronary_calcium_score
NLRP3_CRP	CAC_Kavousi	rs10802505	0.1115	0.301828	0.711817	CAC_Kavousi	Coronary_calcium_score
NLRP3_CRP	CAC_Kavousi	rs10925019	0.0511743	0.30209	0.865481	CAC_Kavousi	Coronary_calcium_score
NLRP3_CRP	CAC_Kavousi	rs10925024	-0.0203501	0.297475	0.94546	CAC_Kavousi	Coronary_calcium_score
NLRP3_CRP	CAC_Kavousi	rs11802680	0.131418	0.293867	0.65473	CAC_Kavousi	Coronary_calcium_score
NLRP3_CRP	CAC_Kavousi	rs12043526	0.137112	0.291826	0.638468	CAC_Kavousi	Coronary_calcium_score
NLRP3_CRP	CAC_Kavousi	rs12239046	0.295183	0.34629	0.393984	CAC_Kavousi	Coronary_calcium_score
NLRP3_CRP	CAC_Kavousi	rs188628429	0.050649	0.291643	0.862127	CAC_Kavousi	Coronary_calcium_score
NLRP3_CRP	CAC_Kavousi	rs3738447	0.134787	0.291165	0.643418	CAC_Kavousi	Coronary_calcium_score
NLRP3_CRP	CAC_Kavousi	rs4362022	0.0940717	0.297047	0.751479	CAC_Kavousi	Coronary_calcium_score
NLRP3_CRP	CAC_Kavousi	rs4925671	0.0859709	0.297684	0.772735	CAC_Kavousi	Coronary_calcium_score
NLRP3_CRP	CAC_Kavousi	rs4990128	0.0243305	0.292139	0.933626	CAC_Kavousi	Coronary_calcium_score
NLRP3_CRP	CAC_Kavousi	rs72771996	0.0532695	0.291306	0.854904	CAC_Kavousi	Coronary_calcium_score
NLRP3_CRP	CAC_Kavousi	rs74815978	0.10666	0.303846	0.725564	CAC_Kavousi	Coronary_calcium_score
NLRP3_CRP	CAC_Kavousi	All	0.0989151	0.287769	0.731049	CAC_Kavousi	Coronary_calcium_score
NLRP3_CRP	PAD	rs10802496	0.428651	0.124845	0.000595933	PAD	PAD_Klarin2019
NLRP3_CRP	PAD	rs10802505	0.473289	0.128879	0.000240328	PAD	PAD_Klarin2019
NLRP3_CRP	PAD	rs10925019	0.427819	0.128614	0.000879787	PAD	PAD_Klarin2019
NLRP3_CRP	PAD	rs10925024	0.481644	0.127501	0.000158367	PAD	PAD_Klarin2019
NLRP3_CRP	PAD	rs11802680	0.438905	0.125357	0.000463094	PAD	PAD_Klarin2019
NLRP3_CRP	PAD	rs12043526	0.43945	0.124522	0.000416993	PAD	PAD_Klarin2019
NLRP3_CRP	PAD	rs12239046	0.492677	0.146733	0.000786087	PAD	PAD_Klarin2019
NLRP3_CRP	PAD	rs188628429	0.439237	0.123952	0.000394695	PAD	PAD_Klarin2019
NLRP3_CRP	PAD	rs3738447	0.474687	0.124947	0.000145227	PAD	PAD_Klarin2019
NLRP3_CRP	PAD	rs4362022	0.439341	0.126073	0.000492472	PAD	PAD_Klarin2019
NLRP3_CRP	PAD	rs4925671	0.41973	0.126801	0.000932447	PAD	PAD_Klarin2019
NLRP3_CRP	PAD	rs4990128	0.449622	0.126447	0.000376814	PAD	PAD_Klarin2019
NLRP3_CRP	PAD	rs72771996	0.434742	0.125109	0.000511023	PAD	PAD_Klarin2019
NLRP3_CRP	PAD	rs74815978	0.505305	0.13082	0.000112193	PAD	PAD_Klarin2019
NLRP3_CRP	PAD	All	0.452086	0.122947	0.000235909	PAD	PAD_Klarin2019
NLRP3_CRP	AF	rs10802496	-0.108792	0.0562201	0.0529775	AF	AF_GCST90624412
NLRP3_CRP	AF	rs10802505	-0.111651	0.0586007	0.0567434	AF	AF_GCST90624412
NLRP3_CRP	AF	rs10925019	-0.154268	0.0533818	0.00385363	AF	AF_GCST90624412
NLRP3_CRP	AF	rs10925024	-0.146043	0.0526085	0.00550252	AF	AF_GCST90624412
NLRP3_CRP	AF	rs11802680	-0.122246	0.0577612	0.0343105	AF	AF_GCST90624412
NLRP3_CRP	AF	rs12043526	-0.1136	0.0568437	0.0456663	AF	AF_GCST90624412
NLRP3_CRP	AF	rs12239046	-0.130243	0.0688463	0.0585191	AF	AF_GCST90624412
NLRP3_CRP	AF	rs188628429	-0.10561	0.0550154	0.054903	AF	AF_GCST90624412
NLRP3_CRP	AF	rs3738447	-0.109222	0.0545098	0.0451012	AF	AF_GCST90624412
NLRP3_CRP	AF	rs4362022	-0.112591	0.0578158	0.0514846	AF	AF_GCST90624412
NLRP3_CRP	AF	rs4925671	-0.101373	0.0544854	0.0628082	AF	AF_GCST90624412
NLRP3_CRP	AF	rs4990128	-0.117213	0.0573634	0.0410182	AF	AF_GCST90624412
NLRP3_CRP	AF	rs72771996	-0.116992	0.0573248	0.0412645	AF	AF_GCST90624412
NLRP3_CRP	AF	rs74815978	-0.125165	0.0588581	0.0334565	AF	AF_GCST90624412
NLRP3_CRP	AF	All	-0.119254	0.0544803	0.0286015	AF	AF_GCST90624412
NLRP3_CRP	BMI	rs10802496	-0.0238403	0.0248664	0.337692	BMI	GIANT_UKBB_2018
NLRP3_CRP	BMI	rs10802505	-0.0276207	0.0254057	0.276956	BMI	GIANT_UKBB_2018
NLRP3_CRP	BMI	rs10925019	-0.0178647	0.0258559	0.489607	BMI	GIANT_UKBB_2018
NLRP3_CRP	BMI	rs10925024	-0.0228861	0.0252041	0.36386	BMI	GIANT_UKBB_2018
NLRP3_CRP	BMI	rs11802680	-0.0320589	0.0249808	0.199372	BMI	GIANT_UKBB_2018
NLRP3_CRP	BMI	rs12043526	-0.0229677	0.0248045	0.354472	BMI	GIANT_UKBB_2018
NLRP3_CRP	BMI	rs12239046	-0.0307112	0.0291814	0.292605	BMI	GIANT_UKBB_2018
NLRP3_CRP	BMI	rs188628429	-0.0218485	0.0247459	0.377284	BMI	GIANT_UKBB_2018
NLRP3_CRP	BMI	rs3738447	-0.0247376	0.0247759	0.318059	BMI	GIANT_UKBB_2018
NLRP3_CRP	BMI	rs4362022	-0.0164045	0.0251931	0.51495	BMI	GIANT_UKBB_2018
NLRP3_CRP	BMI	rs4925671	-0.0216394	0.0253723	0.39373	BMI	GIANT_UKBB_2018
NLRP3_CRP	BMI	rs4990128	-0.0331908	0.0248474	0.18162	BMI	GIANT_UKBB_2018
NLRP3_CRP	BMI	rs72771996	-0.0253084	0.0248113	0.307712	BMI	GIANT_UKBB_2018
NLRP3_CRP	BMI	rs74815978	-0.0329083	0.0254729	0.196393	BMI	GIANT_UKBB_2018
NLRP3_CRP	BMI	All	-0.0252071	0.0244115	0.301795	BMI	GIANT_UKBB_2018
NLRP3_CRP	MAGIC_FG	rs10802496	-0.00279267	0.0267604	0.916885	MAGIC_FG	MAGIC_glycaemic_traits
NLRP3_CRP	MAGIC_FG	rs10802505	-0.00384209	0.0275261	0.888992	MAGIC_FG	MAGIC_glycaemic_traits
NLRP3_CRP	MAGIC_FG	rs10925019	-0.000577325	0.0276112	0.983318	MAGIC_FG	MAGIC_glycaemic_traits
NLRP3_CRP	MAGIC_FG	rs10925024	-0.0110405	0.0270658	0.683338	MAGIC_FG	MAGIC_glycaemic_traits
NLRP3_CRP	MAGIC_FG	rs11802680	-0.0122373	0.0268278	0.648287	MAGIC_FG	MAGIC_glycaemic_traits
NLRP3_CRP	MAGIC_FG	rs12043526	-0.00331714	0.0266748	0.901034	MAGIC_FG	MAGIC_glycaemic_traits
NLRP3_CRP	MAGIC_FG	rs12239046	0.0171074	0.031679	0.58918	MAGIC_FG	MAGIC_glycaemic_traits
NLRP3_CRP	MAGIC_FG	rs188628429	0.000118337	0.0267888	0.996475	MAGIC_FG	MAGIC_glycaemic_traits
NLRP3_CRP	MAGIC_FG	rs3738447	-0.00174078	0.0266396	0.947899	MAGIC_FG	MAGIC_glycaemic_traits
NLRP3_CRP	MAGIC_FG	rs4362022	0.00538285	0.0271041	0.842576	MAGIC_FG	MAGIC_glycaemic_traits
NLRP3_CRP	MAGIC_FG	rs4925671	-0.00106752	0.027352	0.968867	MAGIC_FG	MAGIC_glycaemic_traits
NLRP3_CRP	MAGIC_FG	rs4990128	-0.00521412	0.0266497	0.844881	MAGIC_FG	MAGIC_glycaemic_traits
NLRP3_CRP	MAGIC_FG	rs72771996	-0.00202507	0.026556	0.939215	MAGIC_FG	MAGIC_glycaemic_traits
NLRP3_CRP	MAGIC_FG	rs74815978	-0.0032155	0.027516	0.906972	MAGIC_FG	MAGIC_glycaemic_traits
NLRP3_CRP	MAGIC_FG	All	-0.00213815	0.0262742	0.935141	MAGIC_FG	MAGIC_glycaemic_traits
NLRP3_CRP	MAGIC_FI	rs10802496	0.00869216	0.0299552	0.771684	MAGIC_FI	MAGIC_glycaemic_traits
NLRP3_CRP	MAGIC_FI	rs10802505	-0.000298954	0.030774	0.992249	MAGIC_FI	MAGIC_glycaemic_traits
NLRP3_CRP	MAGIC_FI	rs10925019	0.00274423	0.030859	0.929139	MAGIC_FI	MAGIC_glycaemic_traits
NLRP3_CRP	MAGIC_FI	rs10925024	0.00384702	0.0303154	0.89902	MAGIC_FI	MAGIC_glycaemic_traits
NLRP3_CRP	MAGIC_FI	rs11802680	0.00762542	0.0299847	0.799256	MAGIC_FI	MAGIC_glycaemic_traits
NLRP3_CRP	MAGIC_FI	rs12043526	0.00613696	0.0297981	0.836829	MAGIC_FI	MAGIC_glycaemic_traits
NLRP3_CRP	MAGIC_FI	rs12239046	0.0013211	0.0356555	0.970444	MAGIC_FI	MAGIC_glycaemic_traits
NLRP3_CRP	MAGIC_FI	rs188628429	0.00732189	0.0300657	0.807595	MAGIC_FI	MAGIC_glycaemic_traits
NLRP3_CRP	MAGIC_FI	rs3738447	0.00546153	0.0297871	0.854522	MAGIC_FI	MAGIC_glycaemic_traits
NLRP3_CRP	MAGIC_FI	rs4362022	0.00158885	0.0302741	0.958145	MAGIC_FI	MAGIC_glycaemic_traits
NLRP3_CRP	MAGIC_FI	rs4925671	0.0022765	0.0306415	0.940776	MAGIC_FI	MAGIC_glycaemic_traits
NLRP3_CRP	MAGIC_FI	rs4990128	0.000115583	0.0298005	0.996905	MAGIC_FI	MAGIC_glycaemic_traits
NLRP3_CRP	MAGIC_FI	rs72771996	0.00903065	0.0297052	0.761121	MAGIC_FI	MAGIC_glycaemic_traits
NLRP3_CRP	MAGIC_FI	rs74815978	-0.000476591	0.0307939	0.987652	MAGIC_FI	MAGIC_glycaemic_traits
NLRP3_CRP	MAGIC_FI	All	0.0040664	0.029403	0.890004	MAGIC_FI	MAGIC_glycaemic_traits
NLRP3_CRP	Left_handedness	rs10802496	-0.00105787	0.00186392	0.57034	Left_handedness	Handedness_Cuellar_Partida
NLRP3_CRP	Left_handedness	rs10925019	-0.00112366	0.00187304	0.548566	Left_handedness	Handedness_Cuellar_Partida
NLRP3_CRP	Left_handedness	rs10925024	-0.00100105	0.00217916	0.645967	Left_handedness	Handedness_Cuellar_Partida
NLRP3_CRP	Left_handedness	rs11802680	-0.000985441	0.00169176	0.560235	Left_handedness	Handedness_Cuellar_Partida
NLRP3_CRP	Left_handedness	rs12043526	-0.00100211	0.00194341	0.606103	Left_handedness	Handedness_Cuellar_Partida
NLRP3_CRP	Left_handedness	rs12239046	-0.00101402	0.00194774	0.602636	Left_handedness	Handedness_Cuellar_Partida
NLRP3_CRP	Left_handedness	rs188628429	0.00135708	0.00308985	0.660511	Left_handedness	Handedness_Cuellar_Partida
NLRP3_CRP	Left_handedness	rs3738447	-0.0021467	0.00193949	0.268365	Left_handedness	Handedness_Cuellar_Partida
NLRP3_CRP	Left_handedness	rs4362022	-0.00100973	0.00190416	0.595921	Left_handedness	Handedness_Cuellar_Partida
NLRP3_CRP	Left_handedness	rs4925671	-0.000899915	0.00176386	0.609915	Left_handedness	Handedness_Cuellar_Partida
NLRP3_CRP	Left_handedness	rs72771996	-0.000985951	0.00195851	0.614669	Left_handedness	Handedness_Cuellar_Partida
NLRP3_CRP	Left_handedness	rs74815978	-0.000827793	0.00196093	0.67292	Left_handedness	Handedness_Cuellar_Partida
NLRP3_CRP	Left_handedness	All	-0.00100016	0.00187711	0.594159	Left_handedness	Handedness_Cuellar_Partida

### Sheet: ST13
Supplementary Table 13. MR results for infectious disease outcomes (per ~19% reduction in circulating CRP)
section	outcome_label	phenotype_id	outcome	method	nsnp	collection	b_scaled	se_scaled	or_scaled	or_scaled_lci95	or_scaled_uci95	pval	het_method	Q	Q_df	Q_pval	egger_intercept	se	pval	p_bh
Infectious disease endpoints	Any infection (hospital admission)	Any_infection_ButlerLaporte	Any_infection_ButlerLaporte	IVW (fixed effects)	14	Infection_GWAS_ButlerLaporte2023	-0.00468432	0.0128582	0.995327	0.970556	1.02073	0.715629	MR Egger	6.44426	12	0.892054	0.00361828	0.00494391	0.4783	0.962096
Infectious disease endpoints	Any infection (hospital admission)	Any_infection_ButlerLaporte	Any_infection_ButlerLaporte	Inverse variance weighted	14	Infection_GWAS_ButlerLaporte2023	-0.00468432	0.0128582	0.995327	0.970556	1.02073	0.715629	Inverse variance weighted	6.97989	13	0.903185
Infectious disease endpoints	Any infection (hospital admission)	Any_infection_ButlerLaporte	Any_infection_ButlerLaporte	MR Egger	14	Infection_GWAS_ButlerLaporte2023	0.0199347	0.0360125	1.02013	0.950612	1.09474	0.590051
Infectious disease endpoints	Any infection (hospital admission)	Any_infection_ButlerLaporte	Any_infection_ButlerLaporte	Weighted median	14	Infection_GWAS_ButlerLaporte2023	-0.0108382	0.0164519	0.98922	0.957831	1.02164	0.510033
Infectious disease endpoints	Any infection (hospital admission)	Any_infection_ButlerLaporte	Any_infection_ButlerLaporte	MR-PRESSO	14	Infection_GWAS_ButlerLaporte2023	-0.00468432	0.00942175	0.995327	0.977115	1.01388	0.627363
Infectious disease endpoints	Pneumonia (hospital admission)	Pneumonia_ButlerLaporte	Pneumonia_ButlerLaporte	IVW (fixed effects)	14	Infection_GWAS_ButlerLaporte2023	-0.071174	0.0181161	0.9313	0.898812	0.964962	8.5379e-05	MR Egger	7.33984	12	0.834363	-0.00231954	0.00696705	0.744932	0.00111
Infectious disease endpoints	Pneumonia (hospital admission)	Pneumonia_ButlerLaporte	Pneumonia_ButlerLaporte	Inverse variance weighted	14	Infection_GWAS_ButlerLaporte2023	-0.071174	0.0181161	0.9313	0.898812	0.964962	8.5379e-05	Inverse variance weighted	7.45068	13	0.877458
Infectious disease endpoints	Pneumonia (hospital admission)	Pneumonia_ButlerLaporte	Pneumonia_ButlerLaporte	MR Egger	14	Infection_GWAS_ButlerLaporte2023	-0.0869496	0.0507292	0.916723	0.829959	1.01256	0.112218
Infectious disease endpoints	Pneumonia (hospital admission)	Pneumonia_ButlerLaporte	Pneumonia_ButlerLaporte	Weighted median	14	Infection_GWAS_ButlerLaporte2023	-0.0545911	0.0247987	0.946872	0.90195	0.994032	0.0277097
Infectious disease endpoints	Pneumonia (hospital admission)	Pneumonia_ButlerLaporte	Pneumonia_ButlerLaporte	MR-PRESSO	14	Infection_GWAS_ButlerLaporte2023	-0.071174	0.0137148	0.9313	0.906599	0.956674	0.000174226
Infectious disease endpoints	Urinary tract infection	UTI_Hamilton	UTI_Hamilton	IVW (fixed effects)	14	Infection_GWAS_Hamilton2023	-0.00670659	0.0285187	0.993316	0.939316	1.05042	0.814081	MR Egger	14.2485	12	0.28512	-0.00825392	0.0119564	0.503119	0.962096
Infectious disease endpoints	Urinary tract infection	UTI_Hamilton	UTI_Hamilton	Inverse variance weighted	14	Infection_GWAS_Hamilton2023	-0.00670659	0.0304439	0.993316	0.935778	1.05439	0.825643	Inverse variance weighted	14.8144	13	0.319083
Infectious disease endpoints	Urinary tract infection	UTI_Hamilton	UTI_Hamilton	MR Egger	14	Infection_GWAS_Hamilton2023	-0.0633746	0.0877732	0.938592	0.790247	1.11478	0.484111
Infectious disease endpoints	Urinary tract infection	UTI_Hamilton	UTI_Hamilton	Weighted median	14	Infection_GWAS_Hamilton2023	-0.0109225	0.0425373	0.989137	0.910014	1.07514	0.797352
Infectious disease endpoints	Urinary tract infection	UTI_Hamilton	UTI_Hamilton	MR-PRESSO	14	Infection_GWAS_Hamilton2023	-0.00670659	0.0304439	0.993316	0.935778	1.05439	0.829064
Infectious disease endpoints	Skin and soft tissue infections	SSTI_ButlerLaporte	SSTI_ButlerLaporte	IVW (fixed effects)	14	Infection_GWAS_ButlerLaporte2023	-0.0420482	0.0238511	0.958824	0.915032	1.00471	0.0779095	MR Egger	7.54934	12	0.819283	0.00927887	0.00916898	0.331516	0.225719
Infectious disease endpoints	Skin and soft tissue infections	SSTI_ButlerLaporte	SSTI_ButlerLaporte	Inverse variance weighted	14	Infection_GWAS_ButlerLaporte2023	-0.0420482	0.0238511	0.958824	0.915032	1.00471	0.0779095	Inverse variance weighted	8.57345	13	0.804342
Infectious disease endpoints	Skin and soft tissue infections	SSTI_ButlerLaporte	SSTI_ButlerLaporte	MR Egger	14	Infection_GWAS_ButlerLaporte2023	0.021181	0.0668781	1.02141	0.895924	1.16447	0.756905
Infectious disease endpoints	Skin and soft tissue infections	SSTI_ButlerLaporte	SSTI_ButlerLaporte	Weighted median	14	Infection_GWAS_ButlerLaporte2023	-0.0288936	0.0331813	0.97152	0.910347	1.0368	0.383875
Infectious disease endpoints	Skin and soft tissue infections	SSTI_ButlerLaporte	SSTI_ButlerLaporte	MR-PRESSO	14	Infection_GWAS_ButlerLaporte2023	-0.0420482	0.0193693	0.958824	0.923105	0.995924	0.049049
Infectious disease endpoints	Influenza	Influenza_MVP	Influenza_MVP	IVW (fixed effects)	14	Influenza_MVP_Verma2024	-0.109456	0.0575066	0.896321	0.80078	1.00326	0.0569922	MR Egger	12.8365	12	0.381033	-0.0134623	0.0235655	0.578357	0.225719
Infectious disease endpoints	Influenza	Influenza_MVP	Influenza_MVP	Inverse variance weighted	14	Influenza_MVP_Verma2024	-0.109456	0.0579157	0.896321	0.800138	1.00407	0.0587681	Inverse variance weighted	13.1856	13	0.433576
Infectious disease endpoints	Influenza	Influenza_MVP	Influenza_MVP	MR Egger	14	Influenza_MVP_Verma2024	-0.202171	0.17285	0.816956	0.582192	1.14639	0.264856
Infectious disease endpoints	Influenza	Influenza_MVP	Influenza_MVP	Weighted median	14	Influenza_MVP_Verma2024	-0.162762	0.0818488	0.849793	0.723839	0.997664	0.0467482
Infectious disease endpoints	Influenza	Influenza_MVP	Influenza_MVP	MR-PRESSO	14	Influenza_MVP_Verma2024	-0.109456	0.0579157	0.896321	0.800138	1.00407	0.0812716
Infectious disease endpoints	Candida infection (hospital admission)	Candida_ButlerLaporte	Candida_ButlerLaporte	IVW (fixed effects)	14	Infection_GWAS_ButlerLaporte2023	-0.0866871	0.0468426	0.916964	0.836525	1.00514	0.0642263	MR Egger	9.2644	12	0.680196	0.00150095	0.0179829	0.934857	0.225719
Infectious disease endpoints	Candida infection (hospital admission)	Candida_ButlerLaporte	Candida_ButlerLaporte	Inverse variance weighted	14	Infection_GWAS_ButlerLaporte2023	-0.0866871	0.0468426	0.916964	0.836525	1.00514	0.0642263	Inverse variance weighted	9.27137	13	0.752153
Infectious disease endpoints	Candida infection (hospital admission)	Candida_ButlerLaporte	Candida_ButlerLaporte	MR Egger	14	Infection_GWAS_ButlerLaporte2023	-0.0764476	0.131318	0.926401	0.716174	1.19834	0.571238
Infectious disease endpoints	Candida infection (hospital admission)	Candida_ButlerLaporte	Candida_ButlerLaporte	Weighted median	14	Infection_GWAS_ButlerLaporte2023	-0.0986446	0.0631538	0.906065	0.800574	1.02546	0.118294
Infectious disease endpoints	Candida infection (hospital admission)	Candida_ButlerLaporte	Candida_ButlerLaporte	MR-PRESSO	14	Infection_GWAS_ButlerLaporte2023	-0.0866871	0.0395586	0.916964	0.848554	0.990889	0.0472409
Sepsis-related endpoints	Sepsis (hospital admission) versus population	Sepsis_hospadmission_ButlerLaporte	Sepsis_hospadmission_ButlerLaporte	IVW (fixed effects)	14	Infection_GWAS_ButlerLaporte2023	-0.000143935	0.0293602	0.999856	0.943943	1.05908	0.996088	MR Egger	9.53125	12	0.657009	0.00641573	0.0112944	0.580476	0.996088
Sepsis-related endpoints	Sepsis (hospital admission) versus population	Sepsis_hospadmission_ButlerLaporte	Sepsis_hospadmission_ButlerLaporte	Inverse variance weighted	14	Infection_GWAS_ButlerLaporte2023	-0.000143935	0.0293602	0.999856	0.943943	1.05908	0.996088	Inverse variance weighted	9.85393	13	0.705833
Sepsis-related endpoints	Sepsis (hospital admission) versus population	Sepsis_hospadmission_ButlerLaporte	Sepsis_hospadmission_ButlerLaporte	MR Egger	14	Infection_GWAS_ButlerLaporte2023	0.0435963	0.0824086	1.04456	0.888763	1.22767	0.606435
Sepsis-related endpoints	Sepsis (hospital admission) versus population	Sepsis_hospadmission_ButlerLaporte	Sepsis_hospadmission_ButlerLaporte	Weighted median	14	Infection_GWAS_ButlerLaporte2023	-0.0243835	0.0388264	0.975911	0.9044	1.05308	0.529995
Sepsis-related endpoints	Sepsis (hospital admission) versus population	Sepsis_hospadmission_ButlerLaporte	Sepsis_hospadmission_ButlerLaporte	MR-PRESSO	14	Infection_GWAS_ButlerLaporte2023	-0.000143935	0.0255619	0.999856	0.950996	1.05123	0.995593
Sepsis-related endpoints	Sepsis (aged <75 years) versus population	Sepsis_lt75_Hamilton	Sepsis_lt75_Hamilton	IVW (fixed effects)	14	Infection_GWAS_Hamilton2023	0.0298278	0.037952	1.03028	0.95642	1.10984	0.431906	MR Egger	20.6176	12	0.0562687	0.0244914	0.019149	0.225081	0.802111
Sepsis-related endpoints	Sepsis (aged <75 years) versus population	Sepsis_lt75_Hamilton	Sepsis_lt75_Hamilton	Inverse variance weighted	14	Infection_GWAS_Hamilton2023	0.0298278	0.0509485	1.03028	0.932365	1.13847	0.558246	Inverse variance weighted	23.4281	13	0.0368165
Sepsis-related endpoints	Sepsis (aged <75 years) versus population	Sepsis_lt75_Hamilton	Sepsis_lt75_Hamilton	MR Egger	14	Infection_GWAS_Hamilton2023	0.198072	0.140637	1.21905	0.925357	1.60596	0.184393
Sepsis-related endpoints	Sepsis (aged <75 years) versus population	Sepsis_lt75_Hamilton	Sepsis_lt75_Hamilton	Weighted median	14	Infection_GWAS_Hamilton2023	-0.0155656	0.0548442	0.984555	0.88421	1.09629	0.776553
Sepsis-related endpoints	Sepsis (aged <75 years) versus population	Sepsis_lt75_Hamilton	Sepsis_lt75_Hamilton	MR-PRESSO	14	Infection_GWAS_Hamilton2023	0.0298278	0.0509485	1.03028	0.932365	1.13847	0.56827
Sepsis-related endpoints	Critical sepsis versus population	CriticalSepsis_Hamilton	CriticalSepsis_Hamilton	IVW (fixed effects)	14	Infection_GWAS_Hamilton2023	0.476478	0.278244	1.61039	0.933437	2.77829	0.0868151	MR Egger	13.8817	12	0.308324	-0.33455	0.114984	0.0130925	0.225719
Sepsis-related endpoints	Critical sepsis versus population	CriticalSepsis_Hamilton	CriticalSepsis_Hamilton	Inverse variance weighted	14	Infection_GWAS_Hamilton2023	0.476478	0.375488	1.61039	0.771454	3.36166	0.204457	Inverse variance weighted	23.6746	13	0.0342588
Sepsis-related endpoints	Critical sepsis versus population	CriticalSepsis_Hamilton	CriticalSepsis_Hamilton	MR Egger	14	Infection_GWAS_Hamilton2023	-1.80518	0.839365	0.164444	0.0317349	0.85212	0.0525818
Sepsis-related endpoints	Critical sepsis versus population	CriticalSepsis_Hamilton	CriticalSepsis_Hamilton	Weighted median	14	Infection_GWAS_Hamilton2023	0.148646	0.382425	1.16026	0.548314	2.45518	0.697502
Sepsis-related endpoints	Critical sepsis versus population	CriticalSepsis_Hamilton	CriticalSepsis_Hamilton	MR-PRESSO	14	Infection_GWAS_Hamilton2023	0.476478	0.375488	1.61039	0.771454	3.36166	0.226707
Sepsis-related endpoints	Critical sepsis (28-day mortality) versus population	CriticalSepsis_28dmort_Hamilton	CriticalSepsis_28dmort_Hamilton	IVW (fixed effects)	14	Infection_GWAS_Hamilton2023	-0.0755794	0.111254	0.927206	0.745547	1.15313	0.496921	MR Egger	14.5513	12	0.266894	0.0886898	0.0471308	0.0843379	0.807497
Sepsis-related endpoints	Critical sepsis (28-day mortality) versus population	CriticalSepsis_28dmort_Hamilton	CriticalSepsis_28dmort_Hamilton	Inverse variance weighted	14	Infection_GWAS_Hamilton2023	-0.0755794	0.133951	0.927206	0.713108	1.20558	0.572596	Inverse variance weighted	18.8453	13	0.127978
Sepsis-related endpoints	Critical sepsis (28-day mortality) versus population	CriticalSepsis_28dmort_Hamilton	CriticalSepsis_28dmort_Hamilton	MR Egger	14	Infection_GWAS_Hamilton2023	0.533752	0.346207	1.70532	0.865184	3.36127	0.14909
Sepsis-related endpoints	Critical sepsis (28-day mortality) versus population	CriticalSepsis_28dmort_Hamilton	CriticalSepsis_28dmort_Hamilton	Weighted median	14	Infection_GWAS_Hamilton2023	0.052389	0.162014	1.05379	0.767085	1.44764	0.746421
Sepsis-related endpoints	Critical sepsis (28-day mortality) versus population	CriticalSepsis_28dmort_Hamilton	CriticalSepsis_28dmort_Hamilton	MR-PRESSO	14	Infection_GWAS_Hamilton2023	-0.0755794	0.133951	0.927206	0.713108	1.20558	0.5822
COVID-19 related endpoints	COVID-19 versus population	COVID_C2_AllCovid	COVID_C2_AllCovid	IVW (fixed effects)	14	COVID_HGI_freeze7_EUR	0.0188528	0.0130182	1.01903	0.993359	1.04537	0.147564	MR Egger	10.8068	12	0.545544	-0.00332	0.005054	0.524244	0.319723
COVID-19 related endpoints	COVID-19 versus population	COVID_C2_AllCovid	COVID_C2_AllCovid	Inverse variance weighted	14	COVID_HGI_freeze7_EUR	0.0188528	0.0130182	1.01903	0.993359	1.04537	0.147564	Inverse variance weighted	11.2371	13	0.590966
COVID-19 related endpoints	COVID-19 versus population	COVID_C2_AllCovid	COVID_C2_AllCovid	MR Egger	14	COVID_HGI_freeze7_EUR	-0.00367482	0.0367288	0.996332	0.927128	1.0707	0.921954
COVID-19 related endpoints	COVID-19 versus population	COVID_C2_AllCovid	COVID_C2_AllCovid	Weighted median	14	COVID_HGI_freeze7_EUR	0.00770953	0.0178243	1.00774	0.973141	1.04357	0.665356
COVID-19 related endpoints	COVID-19 versus population	COVID_C2_AllCovid	COVID_C2_AllCovid	MR-PRESSO	14	COVID_HGI_freeze7_EUR	0.0188528	0.0121033	1.01903	0.995142	1.04349	0.143319
COVID-19 related endpoints	Hospitalised COVID-19 versus population	COVID_B2_Hospitalized	COVID_B2_Hospitalized	IVW (fixed effects)	14	COVID_HGI_freeze7_EUR	0.000573638	0.0285389	1.00057	0.946142	1.05814	0.983963	MR Egger	18.8685	12	0.091751	-0.0202244	0.0145334	0.189308	0.996088
COVID-19 related endpoints	Hospitalised COVID-19 versus population	COVID_B2_Hospitalized	COVID_B2_Hospitalized	Inverse variance weighted	14	COVID_HGI_freeze7_EUR	0.000573638	0.0370527	1.00057	0.930485	1.07594	0.987648	Inverse variance weighted	21.9134	13	0.0567177
COVID-19 related endpoints	Hospitalised COVID-19 versus population	COVID_B2_Hospitalized	COVID_B2_Hospitalized	MR Egger	14	COVID_HGI_freeze7_EUR	-0.135378	0.104044	0.873386	0.712266	1.07095	0.217632
COVID-19 related endpoints	Hospitalised COVID-19 versus population	COVID_B2_Hospitalized	COVID_B2_Hospitalized	Weighted median	14	COVID_HGI_freeze7_EUR	-0.00632899	0.0405686	0.993691	0.917738	1.07593	0.876027
COVID-19 related endpoints	Hospitalised COVID-19 versus population	COVID_B2_Hospitalized	COVID_B2_Hospitalized	MR-PRESSO	14	COVID_HGI_freeze7_EUR	0.000573638	0.0370527	1.00057	0.930485	1.07594	0.987883
COVID-19 related endpoints	Very severe respiratory COVID-19 versus population	COVID_A2_VerySevere	COVID_A2_VerySevere	IVW (fixed effects)	14	COVID_HGI_freeze7_EUR	0.0133101	0.0434652	1.0134	0.930641	1.10352	0.759433	MR Egger	12.4053	12	0.413704	-0.000996403	0.018948	0.958927	0.962096
COVID-19 related endpoints	Very severe respiratory COVID-19 versus population	COVID_A2_VerySevere	COVID_A2_VerySevere	Inverse variance weighted	14	COVID_HGI_freeze7_EUR	0.0133101	0.0434652	1.0134	0.930641	1.10352	0.759433	Inverse variance weighted	12.4081	13	0.494494
COVID-19 related endpoints	Very severe respiratory COVID-19 versus population	COVID_A2_VerySevere	COVID_A2_VerySevere	MR Egger	14	COVID_HGI_freeze7_EUR	0.0066346	0.134418	1.00666	0.773505	1.31009	0.961446
COVID-19 related endpoints	Very severe respiratory COVID-19 versus population	COVID_A2_VerySevere	COVID_A2_VerySevere	Weighted median	14	COVID_HGI_freeze7_EUR	0.00974094	0.0600607	1.00979	0.897647	1.13594	0.87116
COVID-19 related endpoints	Very severe respiratory COVID-19 versus population	COVID_A2_VerySevere	COVID_A2_VerySevere	MR-PRESSO	14	COVID_HGI_freeze7_EUR	0.0133101	0.0424643	1.0134	0.932469	1.10135	0.758916

### Sheet: ST14
Supplementary Table 14. Leave-one-out analysis results for infectious diseases
section	outcome_label	phenotype_id	exposure	outcome	SNP	b	se	p	collection
Infectious disease endpoints	Any infection (hospital admission)	Any_infection_ButlerLaporte	NLRP3_CRP	Any_infection_ButlerLaporte	rs10802496	-0.027251	0.0636813	0.668704	Infection_GWAS_ButlerLaporte2023
Infectious disease endpoints	Any infection (hospital admission)	Any_infection_ButlerLaporte	NLRP3_CRP	Any_infection_ButlerLaporte	rs10802505	-0.0194451	0.0653335	0.765987	Infection_GWAS_ButlerLaporte2023
Infectious disease endpoints	Any infection (hospital admission)	Any_infection_ButlerLaporte	NLRP3_CRP	Any_infection_ButlerLaporte	rs10925019	-0.0196981	0.0657401	0.764454	Infection_GWAS_ButlerLaporte2023
Infectious disease endpoints	Any infection (hospital admission)	Any_infection_ButlerLaporte	NLRP3_CRP	Any_infection_ButlerLaporte	rs10925024	-0.0248799	0.0646176	0.700213	Infection_GWAS_ButlerLaporte2023
Infectious disease endpoints	Any infection (hospital admission)	Any_infection_ButlerLaporte	NLRP3_CRP	Any_infection_ButlerLaporte	rs11802680	-0.0234541	0.0638545	0.713391	Infection_GWAS_ButlerLaporte2023
Infectious disease endpoints	Any infection (hospital admission)	Any_infection_ButlerLaporte	NLRP3_CRP	Any_infection_ButlerLaporte	rs12043526	-0.0145461	0.0633264	0.818325	Infection_GWAS_ButlerLaporte2023
Infectious disease endpoints	Any infection (hospital admission)	Any_infection_ButlerLaporte	NLRP3_CRP	Any_infection_ButlerLaporte	rs12239046	-0.00343174	0.0732958	0.962656	Infection_GWAS_ButlerLaporte2023
Infectious disease endpoints	Any infection (hospital admission)	Any_infection_ButlerLaporte	NLRP3_CRP	Any_infection_ButlerLaporte	rs188628429	-0.0534643	0.0646465	0.408222	Infection_GWAS_ButlerLaporte2023
Infectious disease endpoints	Any infection (hospital admission)	Any_infection_ButlerLaporte	NLRP3_CRP	Any_infection_ButlerLaporte	rs3738447	-0.0342631	0.0633369	0.588531	Infection_GWAS_ButlerLaporte2023
Infectious disease endpoints	Any infection (hospital admission)	Any_infection_ButlerLaporte	NLRP3_CRP	Any_infection_ButlerLaporte	rs4362022	-0.00214744	0.0644747	0.97343	Infection_GWAS_ButlerLaporte2023
Infectious disease endpoints	Any infection (hospital admission)	Any_infection_ButlerLaporte	NLRP3_CRP	Any_infection_ButlerLaporte	rs4925671	-0.0227618	0.064461	0.724006	Infection_GWAS_ButlerLaporte2023
Infectious disease endpoints	Any infection (hospital admission)	Any_infection_ButlerLaporte	NLRP3_CRP	Any_infection_ButlerLaporte	rs4990128	-0.017382	0.0632205	0.78336	Infection_GWAS_ButlerLaporte2023
Infectious disease endpoints	Any infection (hospital admission)	Any_infection_ButlerLaporte	NLRP3_CRP	Any_infection_ButlerLaporte	rs72771996	-0.0234378	0.0631729	0.71063	Infection_GWAS_ButlerLaporte2023
Infectious disease endpoints	Any infection (hospital admission)	Any_infection_ButlerLaporte	NLRP3_CRP	Any_infection_ButlerLaporte	rs74815978	-0.0277877	0.0652363	0.670141	Infection_GWAS_ButlerLaporte2023
Infectious disease endpoints	Any infection (hospital admission)	Any_infection_ButlerLaporte	NLRP3_CRP	Any_infection_ButlerLaporte	All	-0.0227349	0.062406	0.715629	Infection_GWAS_ButlerLaporte2023
Infectious disease endpoints	Pneumonia (hospital admission)	Pneumonia_ButlerLaporte	NLRP3_CRP	Pneumonia_ButlerLaporte	rs10802496	-0.322477	0.0897286	0.000325751	Infection_GWAS_ButlerLaporte2023
Infectious disease endpoints	Pneumonia (hospital admission)	Pneumonia_ButlerLaporte	NLRP3_CRP	Pneumonia_ButlerLaporte	rs10802505	-0.366463	0.0920649	6.87742e-05	Infection_GWAS_ButlerLaporte2023
Infectious disease endpoints	Pneumonia (hospital admission)	Pneumonia_ButlerLaporte	NLRP3_CRP	Pneumonia_ButlerLaporte	rs10925019	-0.327227	0.0926243	0.000411118	Infection_GWAS_ButlerLaporte2023
Infectious disease endpoints	Pneumonia (hospital admission)	Pneumonia_ButlerLaporte	NLRP3_CRP	Pneumonia_ButlerLaporte	rs10925024	-0.324136	0.0910259	0.000369562	Infection_GWAS_ButlerLaporte2023
Infectious disease endpoints	Pneumonia (hospital admission)	Pneumonia_ButlerLaporte	NLRP3_CRP	Pneumonia_ButlerLaporte	rs11802680	-0.341431	0.0899332	0.000146753	Infection_GWAS_ButlerLaporte2023
Infectious disease endpoints	Pneumonia (hospital admission)	Pneumonia_ButlerLaporte	NLRP3_CRP	Pneumonia_ButlerLaporte	rs12043526	-0.362399	0.0892228	4.87102e-05	Infection_GWAS_ButlerLaporte2023
Infectious disease endpoints	Pneumonia (hospital admission)	Pneumonia_ButlerLaporte	NLRP3_CRP	Pneumonia_ButlerLaporte	rs12239046	-0.376482	0.103185	0.000263671	Infection_GWAS_ButlerLaporte2023
Infectious disease endpoints	Pneumonia (hospital admission)	Pneumonia_ButlerLaporte	NLRP3_CRP	Pneumonia_ButlerLaporte	rs188628429	-0.351947	0.091273	0.000115268	Infection_GWAS_ButlerLaporte2023
Infectious disease endpoints	Pneumonia (hospital admission)	Pneumonia_ButlerLaporte	NLRP3_CRP	Pneumonia_ButlerLaporte	rs3738447	-0.363687	0.0892535	4.60616e-05	Infection_GWAS_ButlerLaporte2023
Infectious disease endpoints	Pneumonia (hospital admission)	Pneumonia_ButlerLaporte	NLRP3_CRP	Pneumonia_ButlerLaporte	rs4362022	-0.329378	0.0908811	0.00028978	Infection_GWAS_ButlerLaporte2023
Infectious disease endpoints	Pneumonia (hospital admission)	Pneumonia_ButlerLaporte	NLRP3_CRP	Pneumonia_ButlerLaporte	rs4925671	-0.35595	0.0908148	8.87261e-05	Infection_GWAS_ButlerLaporte2023
Infectious disease endpoints	Pneumonia (hospital admission)	Pneumonia_ButlerLaporte	NLRP3_CRP	Pneumonia_ButlerLaporte	rs4990128	-0.334844	0.0890567	0.000169982	Infection_GWAS_ButlerLaporte2023
Infectious disease endpoints	Pneumonia (hospital admission)	Pneumonia_ButlerLaporte	NLRP3_CRP	Pneumonia_ButlerLaporte	rs72771996	-0.347264	0.0889387	9.44071e-05	Infection_GWAS_ButlerLaporte2023
Infectious disease endpoints	Pneumonia (hospital admission)	Pneumonia_ButlerLaporte	NLRP3_CRP	Pneumonia_ButlerLaporte	rs74815978	-0.338816	0.0918325	0.0002247	Infection_GWAS_ButlerLaporte2023
Infectious disease endpoints	Pneumonia (hospital admission)	Pneumonia_ButlerLaporte	NLRP3_CRP	Pneumonia_ButlerLaporte	All	-0.345437	0.0879248	8.5379e-05	Infection_GWAS_ButlerLaporte2023
Infectious disease endpoints	Urinary tract infection	UTI_Hamilton	NLRP3_CRP	UTI_Hamilton	rs10802496	-0.0362562	0.1568	0.81714	Infection_GWAS_Hamilton2023
Infectious disease endpoints	Urinary tract infection	UTI_Hamilton	NLRP3_CRP	UTI_Hamilton	rs10802505	-0.106245	0.144734	0.462909	Infection_GWAS_Hamilton2023
Infectious disease endpoints	Urinary tract infection	UTI_Hamilton	NLRP3_CRP	UTI_Hamilton	rs10925019	-0.0617874	0.159901	0.699193	Infection_GWAS_Hamilton2023
Infectious disease endpoints	Urinary tract infection	UTI_Hamilton	NLRP3_CRP	UTI_Hamilton	rs10925024	-0.0426912	0.159105	0.788453	Infection_GWAS_Hamilton2023
Infectious disease endpoints	Urinary tract infection	UTI_Hamilton	NLRP3_CRP	UTI_Hamilton	rs11802680	-0.0106668	0.155289	0.945236	Infection_GWAS_Hamilton2023
Infectious disease endpoints	Urinary tract infection	UTI_Hamilton	NLRP3_CRP	UTI_Hamilton	rs12043526	-0.0138463	0.152867	0.927828	Infection_GWAS_Hamilton2023
Infectious disease endpoints	Urinary tract infection	UTI_Hamilton	NLRP3_CRP	UTI_Hamilton	rs12239046	0.122522	0.164055	0.455164	Infection_GWAS_Hamilton2023
Infectious disease endpoints	Urinary tract infection	UTI_Hamilton	NLRP3_CRP	UTI_Hamilton	rs188628429	-0.0468548	0.154547	0.761757	Infection_GWAS_Hamilton2023
Infectious disease endpoints	Urinary tract infection	UTI_Hamilton	NLRP3_CRP	UTI_Hamilton	rs3738447	-0.0634355	0.145651	0.663178	Infection_GWAS_Hamilton2023
Infectious disease endpoints	Urinary tract infection	UTI_Hamilton	NLRP3_CRP	UTI_Hamilton	rs4362022	-0.0966961	0.142577	0.497643	Infection_GWAS_Hamilton2023
Infectious disease endpoints	Urinary tract infection	UTI_Hamilton	NLRP3_CRP	UTI_Hamilton	rs4925671	-0.0408394	0.158738	0.796966	Infection_GWAS_Hamilton2023
Infectious disease endpoints	Urinary tract infection	UTI_Hamilton	NLRP3_CRP	UTI_Hamilton	rs4990128	-0.0358135	0.156018	0.818443	Infection_GWAS_Hamilton2023
Infectious disease endpoints	Urinary tract infection	UTI_Hamilton	NLRP3_CRP	UTI_Hamilton	rs72771996	0.00756485	0.144189	0.958158	Infection_GWAS_Hamilton2023
Infectious disease endpoints	Urinary tract infection	UTI_Hamilton	NLRP3_CRP	UTI_Hamilton	rs74815978	0.00491957	0.157426	0.97507	Infection_GWAS_Hamilton2023
Infectious disease endpoints	Urinary tract infection	UTI_Hamilton	NLRP3_CRP	UTI_Hamilton	All	-0.0325499	0.147757	0.825643	Infection_GWAS_Hamilton2023
Infectious disease endpoints	Skin and soft tissue infections	SSTI_ButlerLaporte	NLRP3_CRP	SSTI_ButlerLaporte	rs10802496	-0.186529	0.118119	0.114299	Infection_GWAS_ButlerLaporte2023
Infectious disease endpoints	Skin and soft tissue infections	SSTI_ButlerLaporte	NLRP3_CRP	SSTI_ButlerLaporte	rs10802505	-0.18148	0.121169	0.134201	Infection_GWAS_ButlerLaporte2023
Infectious disease endpoints	Skin and soft tissue infections	SSTI_ButlerLaporte	NLRP3_CRP	SSTI_ButlerLaporte	rs10925019	-0.220447	0.121954	0.0706657	Infection_GWAS_ButlerLaporte2023
Infectious disease endpoints	Skin and soft tissue infections	SSTI_ButlerLaporte	NLRP3_CRP	SSTI_ButlerLaporte	rs10925024	-0.228802	0.119889	0.056333	Infection_GWAS_ButlerLaporte2023
Infectious disease endpoints	Skin and soft tissue infections	SSTI_ButlerLaporte	NLRP3_CRP	SSTI_ButlerLaporte	rs11802680	-0.239811	0.118501	0.0430009	Infection_GWAS_ButlerLaporte2023
Infectious disease endpoints	Skin and soft tissue infections	SSTI_ButlerLaporte	NLRP3_CRP	SSTI_ButlerLaporte	rs12043526	-0.180656	0.117472	0.124084	Infection_GWAS_ButlerLaporte2023
Infectious disease endpoints	Skin and soft tissue infections	SSTI_ButlerLaporte	NLRP3_CRP	SSTI_ButlerLaporte	rs12239046	-0.217701	0.13616	0.109851	Infection_GWAS_ButlerLaporte2023
Infectious disease endpoints	Skin and soft tissue infections	SSTI_ButlerLaporte	NLRP3_CRP	SSTI_ButlerLaporte	rs188628429	-0.221052	0.119521	0.0643881	Infection_GWAS_ButlerLaporte2023
Infectious disease endpoints	Skin and soft tissue infections	SSTI_ButlerLaporte	NLRP3_CRP	SSTI_ButlerLaporte	rs3738447	-0.218534	0.117453	0.0628007	Infection_GWAS_ButlerLaporte2023
Infectious disease endpoints	Skin and soft tissue infections	SSTI_ButlerLaporte	NLRP3_CRP	SSTI_ButlerLaporte	rs4362022	-0.16545	0.119539	0.166337	Infection_GWAS_ButlerLaporte2023
Infectious disease endpoints	Skin and soft tissue infections	SSTI_ButlerLaporte	NLRP3_CRP	SSTI_ButlerLaporte	rs4925671	-0.187466	0.119595	0.116994	Infection_GWAS_ButlerLaporte2023
Infectious disease endpoints	Skin and soft tissue infections	SSTI_ButlerLaporte	NLRP3_CRP	SSTI_ButlerLaporte	rs4990128	-0.187052	0.117306	0.11081	Infection_GWAS_ButlerLaporte2023
Infectious disease endpoints	Skin and soft tissue infections	SSTI_ButlerLaporte	NLRP3_CRP	SSTI_ButlerLaporte	rs72771996	-0.210297	0.117299	0.0730017	Infection_GWAS_ButlerLaporte2023
Infectious disease endpoints	Skin and soft tissue infections	SSTI_ButlerLaporte	NLRP3_CRP	SSTI_ButlerLaporte	rs74815978	-0.215918	0.121101	0.0745945	Infection_GWAS_ButlerLaporte2023
Infectious disease endpoints	Skin and soft tissue infections	SSTI_ButlerLaporte	NLRP3_CRP	SSTI_ButlerLaporte	All	-0.204077	0.115759	0.0779095	Infection_GWAS_ButlerLaporte2023
Infectious disease endpoints	Influenza	Influenza_MVP	NLRP3_CRP	Influenza_MVP	rs10802496	-0.600457	0.284364	0.0347226	Influenza_MVP_Verma2024
Infectious disease endpoints	Influenza	Influenza_MVP	NLRP3_CRP	Influenza_MVP	rs10802505	-0.621323	0.30503	0.0416573	Influenza_MVP_Verma2024
Infectious disease endpoints	Influenza	Influenza_MVP	NLRP3_CRP	Influenza_MVP	rs10925019	-0.502446	0.306151	0.100762	Influenza_MVP_Verma2024
Infectious disease endpoints	Influenza	Influenza_MVP	NLRP3_CRP	Influenza_MVP	rs10925024	-0.465834	0.295513	0.114944	Influenza_MVP_Verma2024
Infectious disease endpoints	Influenza	Influenza_MVP	NLRP3_CRP	Influenza_MVP	rs11802680	-0.610211	0.285112	0.0323344	Influenza_MVP_Verma2024
Infectious disease endpoints	Influenza	Influenza_MVP	NLRP3_CRP	Influenza_MVP	rs12043526	-0.586699	0.283134	0.0382502	Influenza_MVP_Verma2024
Infectious disease endpoints	Influenza	Influenza_MVP	NLRP3_CRP	Influenza_MVP	rs12239046	-0.424336	0.343138	0.216224	Influenza_MVP_Verma2024
Infectious disease endpoints	Influenza	Influenza_MVP	NLRP3_CRP	Influenza_MVP	rs188628429	-0.477777	0.282592	0.0908954	Influenza_MVP_Verma2024
Infectious disease endpoints	Influenza	Influenza_MVP	NLRP3_CRP	Influenza_MVP	rs3738447	-0.518311	0.294909	0.0788275	Influenza_MVP_Verma2024
Infectious disease endpoints	Influenza	Influenza_MVP	NLRP3_CRP	Influenza_MVP	rs4362022	-0.499991	0.29868	0.0941304	Influenza_MVP_Verma2024
Infectious disease endpoints	Influenza	Influenza_MVP	NLRP3_CRP	Influenza_MVP	rs4925671	-0.428383	0.28786	0.136707	Influenza_MVP_Verma2024
Infectious disease endpoints	Influenza	Influenza_MVP	NLRP3_CRP	Influenza_MVP	rs4990128	-0.568655	0.289813	0.0497453	Influenza_MVP_Verma2024
Infectious disease endpoints	Influenza	Influenza_MVP	NLRP3_CRP	Influenza_MVP	rs72771996	-0.476096	0.283394	0.0929618	Influenza_MVP_Verma2024
Infectious disease endpoints	Influenza	Influenza_MVP	NLRP3_CRP	Influenza_MVP	rs74815978	-0.635786	0.291619	0.0292431	Influenza_MVP_Verma2024
Infectious disease endpoints	Influenza	Influenza_MVP	NLRP3_CRP	Influenza_MVP	All	-0.531237	0.281089	0.0587681	Influenza_MVP_Verma2024
Infectious disease endpoints	Candida infection (hospital admission)	Candida_ButlerLaporte	NLRP3_CRP	Candida_ButlerLaporte	rs10802496	-0.463119	0.231977	0.0458899	Infection_GWAS_ButlerLaporte2023
Infectious disease endpoints	Candida infection (hospital admission)	Candida_ButlerLaporte	NLRP3_CRP	Candida_ButlerLaporte	rs10802505	-0.471997	0.23794	0.0472916	Infection_GWAS_ButlerLaporte2023
Infectious disease endpoints	Candida infection (hospital admission)	Candida_ButlerLaporte	NLRP3_CRP	Candida_ButlerLaporte	rs10925019	-0.329317	0.239562	0.169237	Infection_GWAS_ButlerLaporte2023
Infectious disease endpoints	Candida infection (hospital admission)	Candida_ButlerLaporte	NLRP3_CRP	Candida_ButlerLaporte	rs10925024	-0.360456	0.235329	0.125595	Infection_GWAS_ButlerLaporte2023
Infectious disease endpoints	Candida infection (hospital admission)	Candida_ButlerLaporte	NLRP3_CRP	Candida_ButlerLaporte	rs11802680	-0.438069	0.232871	0.0599492	Infection_GWAS_ButlerLaporte2023
Infectious disease endpoints	Candida infection (hospital admission)	Candida_ButlerLaporte	NLRP3_CRP	Candida_ButlerLaporte	rs12043526	-0.391504	0.230724	0.0897251	Infection_GWAS_ButlerLaporte2023
Infectious disease endpoints	Candida infection (hospital admission)	Candida_ButlerLaporte	NLRP3_CRP	Candida_ButlerLaporte	rs12239046	-0.280217	0.267681	0.295177	Infection_GWAS_ButlerLaporte2023
Infectious disease endpoints	Candida infection (hospital admission)	Candida_ButlerLaporte	NLRP3_CRP	Candida_ButlerLaporte	rs188628429	-0.489572	0.233991	0.0364146	Infection_GWAS_ButlerLaporte2023
Infectious disease endpoints	Candida infection (hospital admission)	Candida_ButlerLaporte	NLRP3_CRP	Candida_ButlerLaporte	rs3738447	-0.457809	0.230623	0.0471331	Infection_GWAS_ButlerLaporte2023
Infectious disease endpoints	Candida infection (hospital admission)	Candida_ButlerLaporte	NLRP3_CRP	Candida_ButlerLaporte	rs4362022	-0.393135	0.234657	0.0938632	Infection_GWAS_ButlerLaporte2023
Infectious disease endpoints	Candida infection (hospital admission)	Candida_ButlerLaporte	NLRP3_CRP	Candida_ButlerLaporte	rs4925671	-0.465235	0.23493	0.0476682	Infection_GWAS_ButlerLaporte2023
Infectious disease endpoints	Candida infection (hospital admission)	Candida_ButlerLaporte	NLRP3_CRP	Candida_ButlerLaporte	rs4990128	-0.427067	0.230479	0.063889	Infection_GWAS_ButlerLaporte2023
Infectious disease endpoints	Candida infection (hospital admission)	Candida_ButlerLaporte	NLRP3_CRP	Candida_ButlerLaporte	rs72771996	-0.397258	0.230617	0.0849634	Infection_GWAS_ButlerLaporte2023
Infectious disease endpoints	Candida infection (hospital admission)	Candida_ButlerLaporte	NLRP3_CRP	Candida_ButlerLaporte	rs74815978	-0.491055	0.238128	0.0391938	Infection_GWAS_ButlerLaporte2023
Infectious disease endpoints	Candida infection (hospital admission)	Candida_ButlerLaporte	NLRP3_CRP	Candida_ButlerLaporte	All	-0.420728	0.227346	0.0642263	Infection_GWAS_ButlerLaporte2023
Sepsis-related endpoints	Sepsis (hospital admission) versus population	Sepsis_hospadmission_ButlerLaporte	NLRP3_CRP	Sepsis_hospadmission_ButlerLaporte	rs10802496	-0.0103099	0.145405	0.943474	Infection_GWAS_ButlerLaporte2023
Sepsis-related endpoints	Sepsis (hospital admission) versus population	Sepsis_hospadmission_ButlerLaporte	NLRP3_CRP	Sepsis_hospadmission_ButlerLaporte	rs10802505	-0.0315358	0.14913	0.832525	Infection_GWAS_ButlerLaporte2023
Sepsis-related endpoints	Sepsis (hospital admission) versus population	Sepsis_hospadmission_ButlerLaporte	NLRP3_CRP	Sepsis_hospadmission_ButlerLaporte	rs10925019	0.00512038	0.150157	0.972797	Infection_GWAS_ButlerLaporte2023
Sepsis-related endpoints	Sepsis (hospital admission) versus population	Sepsis_hospadmission_ButlerLaporte	NLRP3_CRP	Sepsis_hospadmission_ButlerLaporte	rs10925024	0.0157097	0.147576	0.915224	Infection_GWAS_ButlerLaporte2023
Sepsis-related endpoints	Sepsis (hospital admission) versus population	Sepsis_hospadmission_ButlerLaporte	NLRP3_CRP	Sepsis_hospadmission_ButlerLaporte	rs11802680	0.0385778	0.145918	0.791488	Infection_GWAS_ButlerLaporte2023
Sepsis-related endpoints	Sepsis (hospital admission) versus population	Sepsis_hospadmission_ButlerLaporte	NLRP3_CRP	Sepsis_hospadmission_ButlerLaporte	rs12043526	-0.00587088	0.1446	0.967614	Infection_GWAS_ButlerLaporte2023
Sepsis-related endpoints	Sepsis (hospital admission) versus population	Sepsis_hospadmission_ButlerLaporte	NLRP3_CRP	Sepsis_hospadmission_ButlerLaporte	rs12239046	0.117674	0.167657	0.482757	Infection_GWAS_ButlerLaporte2023
Sepsis-related endpoints	Sepsis (hospital admission) versus population	Sepsis_hospadmission_ButlerLaporte	NLRP3_CRP	Sepsis_hospadmission_ButlerLaporte	rs188628429	-0.0519616	0.147035	0.723792	Infection_GWAS_ButlerLaporte2023
Sepsis-related endpoints	Sepsis (hospital admission) versus population	Sepsis_hospadmission_ButlerLaporte	NLRP3_CRP	Sepsis_hospadmission_ButlerLaporte	rs3738447	-0.0309169	0.144563	0.830652	Infection_GWAS_ButlerLaporte2023
Sepsis-related endpoints	Sepsis (hospital admission) versus population	Sepsis_hospadmission_ButlerLaporte	NLRP3_CRP	Sepsis_hospadmission_ButlerLaporte	rs4362022	0.0330319	0.147125	0.822356	Infection_GWAS_ButlerLaporte2023
Sepsis-related endpoints	Sepsis (hospital admission) versus population	Sepsis_hospadmission_ButlerLaporte	NLRP3_CRP	Sepsis_hospadmission_ButlerLaporte	rs4925671	-0.00828663	0.147217	0.955112	Infection_GWAS_ButlerLaporte2023
Sepsis-related endpoints	Sepsis (hospital admission) versus population	Sepsis_hospadmission_ButlerLaporte	NLRP3_CRP	Sepsis_hospadmission_ButlerLaporte	rs4990128	-0.0128613	0.14443	0.929043	Infection_GWAS_ButlerLaporte2023
Sepsis-related endpoints	Sepsis (hospital admission) versus population	Sepsis_hospadmission_ButlerLaporte	NLRP3_CRP	Sepsis_hospadmission_ButlerLaporte	rs72771996	0.0137383	0.144446	0.924227	Infection_GWAS_ButlerLaporte2023
Sepsis-related endpoints	Sepsis (hospital admission) versus population	Sepsis_hospadmission_ButlerLaporte	NLRP3_CRP	Sepsis_hospadmission_ButlerLaporte	rs74815978	-0.0557648	0.149049	0.708302	Infection_GWAS_ButlerLaporte2023
Sepsis-related endpoints	Sepsis (hospital admission) versus population	Sepsis_hospadmission_ButlerLaporte	NLRP3_CRP	Sepsis_hospadmission_ButlerLaporte	All	-0.000698577	0.142497	0.996088	Infection_GWAS_ButlerLaporte2023
Sepsis-related endpoints	Sepsis (aged <75 years) versus population	Sepsis_lt75_Hamilton	NLRP3_CRP	Sepsis_lt75_Hamilton	rs10802496	0.137096	0.262329	0.601244	Infection_GWAS_Hamilton2023
Sepsis-related endpoints	Sepsis (aged <75 years) versus population	Sepsis_lt75_Hamilton	NLRP3_CRP	Sepsis_lt75_Hamilton	rs10802505	0.0493596	0.252171	0.844815	Infection_GWAS_Hamilton2023
Sepsis-related endpoints	Sepsis (aged <75 years) versus population	Sepsis_lt75_Hamilton	NLRP3_CRP	Sepsis_lt75_Hamilton	rs10925019	0.153393	0.271202	0.571663	Infection_GWAS_Hamilton2023
Sepsis-related endpoints	Sepsis (aged <75 years) versus population	Sepsis_lt75_Hamilton	NLRP3_CRP	Sepsis_lt75_Hamilton	rs10925024	0.239749	0.246092	0.329945	Infection_GWAS_Hamilton2023
Sepsis-related endpoints	Sepsis (aged <75 years) versus population	Sepsis_lt75_Hamilton	NLRP3_CRP	Sepsis_lt75_Hamilton	rs11802680	0.184225	0.25919	0.477225	Infection_GWAS_Hamilton2023
Sepsis-related endpoints	Sepsis (aged <75 years) versus population	Sepsis_lt75_Hamilton	NLRP3_CRP	Sepsis_lt75_Hamilton	rs12043526	0.170583	0.257565	0.507785	Infection_GWAS_Hamilton2023
Sepsis-related endpoints	Sepsis (aged <75 years) versus population	Sepsis_lt75_Hamilton	NLRP3_CRP	Sepsis_lt75_Hamilton	rs12239046	0.309734	0.291853	0.288568	Infection_GWAS_Hamilton2023
Sepsis-related endpoints	Sepsis (aged <75 years) versus population	Sepsis_lt75_Hamilton	NLRP3_CRP	Sepsis_lt75_Hamilton	rs188628429	0.0582158	0.220681	0.791934	Infection_GWAS_Hamilton2023
Sepsis-related endpoints	Sepsis (aged <75 years) versus population	Sepsis_lt75_Hamilton	NLRP3_CRP	Sepsis_lt75_Hamilton	rs3738447	0.113534	0.254748	0.655836	Infection_GWAS_Hamilton2023
Sepsis-related endpoints	Sepsis (aged <75 years) versus population	Sepsis_lt75_Hamilton	NLRP3_CRP	Sepsis_lt75_Hamilton	rs4362022	0.187043	0.260152	0.472157	Infection_GWAS_Hamilton2023
Sepsis-related endpoints	Sepsis (aged <75 years) versus population	Sepsis_lt75_Hamilton	NLRP3_CRP	Sepsis_lt75_Hamilton	rs4925671	0.15184	0.266031	0.56816	Infection_GWAS_Hamilton2023
Sepsis-related endpoints	Sepsis (aged <75 years) versus population	Sepsis_lt75_Hamilton	NLRP3_CRP	Sepsis_lt75_Hamilton	rs4990128	0.0947059	0.247337	0.701792	Infection_GWAS_Hamilton2023
Sepsis-related endpoints	Sepsis (aged <75 years) versus population	Sepsis_lt75_Hamilton	NLRP3_CRP	Sepsis_lt75_Hamilton	rs72771996	0.177649	0.257284	0.489892	Infection_GWAS_Hamilton2023
Sepsis-related endpoints	Sepsis (aged <75 years) versus population	Sepsis_lt75_Hamilton	NLRP3_CRP	Sepsis_lt75_Hamilton	rs74815978	0.0382389	0.250129	0.878495	Infection_GWAS_Hamilton2023
Sepsis-related endpoints	Sepsis (aged <75 years) versus population	Sepsis_lt75_Hamilton	NLRP3_CRP	Sepsis_lt75_Hamilton	All	0.144766	0.247274	0.558246	Infection_GWAS_Hamilton2023
Sepsis-related endpoints	Critical sepsis versus population	CriticalSepsis_Hamilton	NLRP3_CRP	CriticalSepsis_Hamilton	rs10802496	2.04987	1.89427	0.279189	Infection_GWAS_Hamilton2023
Sepsis-related endpoints	Critical sepsis versus population	CriticalSepsis_Hamilton	NLRP3_CRP	CriticalSepsis_Hamilton	rs10802505	2.45988	1.97342	0.212578	Infection_GWAS_Hamilton2023
Sepsis-related endpoints	Critical sepsis versus population	CriticalSepsis_Hamilton	NLRP3_CRP	CriticalSepsis_Hamilton	rs10925019	2.35596	2.00024	0.23886	Infection_GWAS_Hamilton2023
Sepsis-related endpoints	Critical sepsis versus population	CriticalSepsis_Hamilton	NLRP3_CRP	CriticalSepsis_Hamilton	rs10925024	1.64978	1.80968	0.361958	Infection_GWAS_Hamilton2023
Sepsis-related endpoints	Critical sepsis versus population	CriticalSepsis_Hamilton	NLRP3_CRP	CriticalSepsis_Hamilton	rs11802680	1.98533	1.9044	0.297183	Infection_GWAS_Hamilton2023
Sepsis-related endpoints	Critical sepsis versus population	CriticalSepsis_Hamilton	NLRP3_CRP	CriticalSepsis_Hamilton	rs12043526	2.27894	1.92401	0.236226	Infection_GWAS_Hamilton2023
Sepsis-related endpoints	Critical sepsis versus population	CriticalSepsis_Hamilton	NLRP3_CRP	CriticalSepsis_Hamilton	rs12239046	3.70359	2.13918	0.0833965	Infection_GWAS_Hamilton2023
Sepsis-related endpoints	Critical sepsis versus population	CriticalSepsis_Hamilton	NLRP3_CRP	CriticalSepsis_Hamilton	rs188628429	2.03378	1.87618	0.278365	Infection_GWAS_Hamilton2023
Sepsis-related endpoints	Critical sepsis versus population	CriticalSepsis_Hamilton	NLRP3_CRP	CriticalSepsis_Hamilton	rs3738447	2.36387	1.92142	0.218594	Infection_GWAS_Hamilton2023
Sepsis-related endpoints	Critical sepsis versus population	CriticalSepsis_Hamilton	NLRP3_CRP	CriticalSepsis_Hamilton	rs4362022	2.12904	1.93643	0.271564	Infection_GWAS_Hamilton2023
Sepsis-related endpoints	Critical sepsis versus population	CriticalSepsis_Hamilton	NLRP3_CRP	CriticalSepsis_Hamilton	rs4925671	1.63909	1.8018	0.362982	Infection_GWAS_Hamilton2023
Sepsis-related endpoints	Critical sepsis versus population	CriticalSepsis_Hamilton	NLRP3_CRP	CriticalSepsis_Hamilton	rs4990128	2.69601	1.81786	0.138057	Infection_GWAS_Hamilton2023
Sepsis-related endpoints	Critical sepsis versus population	CriticalSepsis_Hamilton	NLRP3_CRP	CriticalSepsis_Hamilton	rs72771996	1.92807	1.83862	0.29434	Infection_GWAS_Hamilton2023
Sepsis-related endpoints	Critical sepsis versus population	CriticalSepsis_Hamilton	NLRP3_CRP	CriticalSepsis_Hamilton	rs74815978	3.51201	1.64231	0.0324792	Infection_GWAS_Hamilton2023
Sepsis-related endpoints	Critical sepsis versus population	CriticalSepsis_Hamilton	NLRP3_CRP	CriticalSepsis_Hamilton	All	2.31254	1.8224	0.204457	Infection_GWAS_Hamilton2023
Sepsis-related endpoints	Critical sepsis (28-day mortality) versus population	CriticalSepsis_28dmort_Hamilton	NLRP3_CRP	CriticalSepsis_28dmort_Hamilton	rs10802496	-0.469701	0.673833	0.485767	Infection_GWAS_Hamilton2023
Sepsis-related endpoints	Critical sepsis (28-day mortality) versus population	CriticalSepsis_28dmort_Hamilton	NLRP3_CRP	CriticalSepsis_28dmort_Hamilton	rs10802505	-0.164137	0.678738	0.808915	Infection_GWAS_Hamilton2023
Sepsis-related endpoints	Critical sepsis (28-day mortality) versus population	CriticalSepsis_28dmort_Hamilton	NLRP3_CRP	CriticalSepsis_28dmort_Hamilton	rs10925019	-0.354617	0.713294	0.619081	Infection_GWAS_Hamilton2023
Sepsis-related endpoints	Critical sepsis (28-day mortality) versus population	CriticalSepsis_28dmort_Hamilton	NLRP3_CRP	CriticalSepsis_28dmort_Hamilton	rs10925024	-0.171424	0.66879	0.797705	Infection_GWAS_Hamilton2023
Sepsis-related endpoints	Critical sepsis (28-day mortality) versus population	CriticalSepsis_28dmort_Hamilton	NLRP3_CRP	CriticalSepsis_28dmort_Hamilton	rs11802680	-0.0221741	0.554061	0.968076	Infection_GWAS_Hamilton2023
Sepsis-related endpoints	Critical sepsis (28-day mortality) versus population	CriticalSepsis_28dmort_Hamilton	NLRP3_CRP	CriticalSepsis_28dmort_Hamilton	rs12043526	-0.344515	0.685831	0.615434	Infection_GWAS_Hamilton2023
Sepsis-related endpoints	Critical sepsis (28-day mortality) versus population	CriticalSepsis_28dmort_Hamilton	NLRP3_CRP	CriticalSepsis_28dmort_Hamilton	rs12239046	-0.698326	0.782207	0.371984	Infection_GWAS_Hamilton2023
Sepsis-related endpoints	Critical sepsis (28-day mortality) versus population	CriticalSepsis_28dmort_Hamilton	NLRP3_CRP	CriticalSepsis_28dmort_Hamilton	rs188628429	-0.420768	0.68181	0.537147	Infection_GWAS_Hamilton2023
Sepsis-related endpoints	Critical sepsis (28-day mortality) versus population	CriticalSepsis_28dmort_Hamilton	NLRP3_CRP	CriticalSepsis_28dmort_Hamilton	rs3738447	-0.465597	0.662194	0.481985	Infection_GWAS_Hamilton2023
Sepsis-related endpoints	Critical sepsis (28-day mortality) versus population	CriticalSepsis_28dmort_Hamilton	NLRP3_CRP	CriticalSepsis_28dmort_Hamilton	rs4362022	-0.508012	0.675878	0.452272	Infection_GWAS_Hamilton2023
Sepsis-related endpoints	Critical sepsis (28-day mortality) versus population	CriticalSepsis_28dmort_Hamilton	NLRP3_CRP	CriticalSepsis_28dmort_Hamilton	rs4925671	-0.150142	0.655287	0.818772	Infection_GWAS_Hamilton2023
Sepsis-related endpoints	Critical sepsis (28-day mortality) versus population	CriticalSepsis_28dmort_Hamilton	NLRP3_CRP	CriticalSepsis_28dmort_Hamilton	rs4990128	-0.405226	0.683923	0.553514	Infection_GWAS_Hamilton2023
Sepsis-related endpoints	Critical sepsis (28-day mortality) versus population	CriticalSepsis_28dmort_Hamilton	NLRP3_CRP	CriticalSepsis_28dmort_Hamilton	rs72771996	-0.446164	0.678493	0.510808	Infection_GWAS_Hamilton2023
Sepsis-related endpoints	Critical sepsis (28-day mortality) versus population	CriticalSepsis_28dmort_Hamilton	NLRP3_CRP	CriticalSepsis_28dmort_Hamilton	rs74815978	-0.586394	0.678204	0.387243	Infection_GWAS_Hamilton2023
Sepsis-related endpoints	Critical sepsis (28-day mortality) versus population	CriticalSepsis_28dmort_Hamilton	NLRP3_CRP	CriticalSepsis_28dmort_Hamilton	All	-0.366818	0.650118	0.572596	Infection_GWAS_Hamilton2023
COVID-19 related endpoints	COVID-19 versus population	COVID_C2_AllCovid	NLRP3_CRP	COVID_C2_AllCovid	rs10802496	0.0898227	0.0644347	0.163314	COVID_HGI_freeze7_EUR
COVID-19 related endpoints	COVID-19 versus population	COVID_C2_AllCovid	NLRP3_CRP	COVID_C2_AllCovid	rs10802505	0.0575254	0.0659011	0.382714	COVID_HGI_freeze7_EUR
COVID-19 related endpoints	COVID-19 versus population	COVID_C2_AllCovid	NLRP3_CRP	COVID_C2_AllCovid	rs10925019	0.103768	0.0666061	0.11925	COVID_HGI_freeze7_EUR
COVID-19 related endpoints	COVID-19 versus population	COVID_C2_AllCovid	NLRP3_CRP	COVID_C2_AllCovid	rs10925024	0.0733172	0.0655309	0.263218	COVID_HGI_freeze7_EUR
COVID-19 related endpoints	COVID-19 versus population	COVID_C2_AllCovid	NLRP3_CRP	COVID_C2_AllCovid	rs11802680	0.0806912	0.0647151	0.212445	COVID_HGI_freeze7_EUR
COVID-19 related endpoints	COVID-19 versus population	COVID_C2_AllCovid	NLRP3_CRP	COVID_C2_AllCovid	rs12043526	0.108191	0.0640651	0.0912634	COVID_HGI_freeze7_EUR
COVID-19 related endpoints	COVID-19 versus population	COVID_C2_AllCovid	NLRP3_CRP	COVID_C2_AllCovid	rs12239046	0.116457	0.0753348	0.122139	COVID_HGI_freeze7_EUR
COVID-19 related endpoints	COVID-19 versus population	COVID_C2_AllCovid	NLRP3_CRP	COVID_C2_AllCovid	rs188628429	0.108304	0.0643146	0.0921887	COVID_HGI_freeze7_EUR
COVID-19 related endpoints	COVID-19 versus population	COVID_C2_AllCovid	NLRP3_CRP	COVID_C2_AllCovid	rs3738447	0.0942084	0.0640728	0.141471	COVID_HGI_freeze7_EUR
COVID-19 related endpoints	COVID-19 versus population	COVID_C2_AllCovid	NLRP3_CRP	COVID_C2_AllCovid	rs4362022	0.101774	0.0650521	0.117701	COVID_HGI_freeze7_EUR
COVID-19 related endpoints	COVID-19 versus population	COVID_C2_AllCovid	NLRP3_CRP	COVID_C2_AllCovid	rs4925671	0.0748555	0.0652958	0.251628	COVID_HGI_freeze7_EUR
COVID-19 related endpoints	COVID-19 versus population	COVID_C2_AllCovid	NLRP3_CRP	COVID_C2_AllCovid	rs4990128	0.0901657	0.0641408	0.159799	COVID_HGI_freeze7_EUR
COVID-19 related endpoints	COVID-19 versus population	COVID_C2_AllCovid	NLRP3_CRP	COVID_C2_AllCovid	rs72771996	0.0871295	0.0642491	0.175061	COVID_HGI_freeze7_EUR
COVID-19 related endpoints	COVID-19 versus population	COVID_C2_AllCovid	NLRP3_CRP	COVID_C2_AllCovid	rs74815978	0.100096	0.0663802	0.131576	COVID_HGI_freeze7_EUR
COVID-19 related endpoints	COVID-19 versus population	COVID_C2_AllCovid	NLRP3_CRP	COVID_C2_AllCovid	All	0.0915003	0.0631826	0.147564	COVID_HGI_freeze7_EUR
COVID-19 related endpoints	Hospitalised COVID-19 versus population	COVID_B2_Hospitalized	NLRP3_CRP	COVID_B2_Hospitalized	rs10802496	0.0134005	0.190289	0.943858	COVID_HGI_freeze7_EUR
COVID-19 related endpoints	Hospitalised COVID-19 versus population	COVID_B2_Hospitalized	NLRP3_CRP	COVID_B2_Hospitalized	rs10802505	0.0146007	0.19306	0.939715	COVID_HGI_freeze7_EUR
COVID-19 related endpoints	Hospitalised COVID-19 versus population	COVID_B2_Hospitalized	NLRP3_CRP	COVID_B2_Hospitalized	rs10925019	0.0202124	0.197604	0.918528	COVID_HGI_freeze7_EUR
COVID-19 related endpoints	Hospitalised COVID-19 versus population	COVID_B2_Hospitalized	NLRP3_CRP	COVID_B2_Hospitalized	rs10925024	0.00728646	0.194044	0.970046	COVID_HGI_freeze7_EUR
COVID-19 related endpoints	Hospitalised COVID-19 versus population	COVID_B2_Hospitalized	NLRP3_CRP	COVID_B2_Hospitalized	rs11802680	0.00469258	0.190816	0.98038	COVID_HGI_freeze7_EUR
COVID-19 related endpoints	Hospitalised COVID-19 versus population	COVID_B2_Hospitalized	NLRP3_CRP	COVID_B2_Hospitalized	rs12043526	0.0335221	0.179281	0.851675	COVID_HGI_freeze7_EUR
COVID-19 related endpoints	Hospitalised COVID-19 versus population	COVID_B2_Hospitalized	NLRP3_CRP	COVID_B2_Hospitalized	rs12239046	-0.0107732	0.227779	0.962277	COVID_HGI_freeze7_EUR
COVID-19 related endpoints	Hospitalised COVID-19 versus population	COVID_B2_Hospitalized	NLRP3_CRP	COVID_B2_Hospitalized	rs188628429	0.027113	0.186523	0.884427	COVID_HGI_freeze7_EUR
COVID-19 related endpoints	Hospitalised COVID-19 versus population	COVID_B2_Hospitalized	NLRP3_CRP	COVID_B2_Hospitalized	rs3738447	-0.032175	0.180906	0.858837	COVID_HGI_freeze7_EUR
COVID-19 related endpoints	Hospitalised COVID-19 versus population	COVID_B2_Hospitalized	NLRP3_CRP	COVID_B2_Hospitalized	rs4362022	-0.0241784	0.189588	0.89852	COVID_HGI_freeze7_EUR
COVID-19 related endpoints	Hospitalised COVID-19 versus population	COVID_B2_Hospitalized	NLRP3_CRP	COVID_B2_Hospitalized	rs4925671	-0.0986166	0.157959	0.532419	COVID_HGI_freeze7_EUR
COVID-19 related endpoints	Hospitalised COVID-19 versus population	COVID_B2_Hospitalized	NLRP3_CRP	COVID_B2_Hospitalized	rs4990128	0.0138572	0.188734	0.941471	COVID_HGI_freeze7_EUR
COVID-19 related endpoints	Hospitalised COVID-19 versus population	COVID_B2_Hospitalized	NLRP3_CRP	COVID_B2_Hospitalized	rs72771996	-0.0421503	0.179731	0.814583	COVID_HGI_freeze7_EUR
COVID-19 related endpoints	Hospitalised COVID-19 versus population	COVID_B2_Hospitalized	NLRP3_CRP	COVID_B2_Hospitalized	rs74815978	0.110464	0.161522	0.494042	COVID_HGI_freeze7_EUR
COVID-19 related endpoints	Hospitalised COVID-19 versus population	COVID_B2_Hospitalized	NLRP3_CRP	COVID_B2_Hospitalized	All	0.0027841	0.179832	0.987648	COVID_HGI_freeze7_EUR
COVID-19 related endpoints	Very severe respiratory COVID-19 versus population	COVID_A2_VerySevere	NLRP3_CRP	COVID_A2_VerySevere	rs10802496	0.0943836	0.215602	0.661554	COVID_HGI_freeze7_EUR
COVID-19 related endpoints	Very severe respiratory COVID-19 versus population	COVID_A2_VerySevere	NLRP3_CRP	COVID_A2_VerySevere	rs10802505	0.0687914	0.219626	0.754113	COVID_HGI_freeze7_EUR
COVID-19 related endpoints	Very severe respiratory COVID-19 versus population	COVID_A2_VerySevere	NLRP3_CRP	COVID_A2_VerySevere	rs10925019	0.0162354	0.224551	0.942362	COVID_HGI_freeze7_EUR
COVID-19 related endpoints	Very severe respiratory COVID-19 versus population	COVID_A2_VerySevere	NLRP3_CRP	COVID_A2_VerySevere	rs10925024	0.0718519	0.223174	0.747487	COVID_HGI_freeze7_EUR
COVID-19 related endpoints	Very severe respiratory COVID-19 versus population	COVID_A2_VerySevere	NLRP3_CRP	COVID_A2_VerySevere	rs11802680	0.0743762	0.216839	0.731597	COVID_HGI_freeze7_EUR
COVID-19 related endpoints	Very severe respiratory COVID-19 versus population	COVID_A2_VerySevere	NLRP3_CRP	COVID_A2_VerySevere	rs12043526	0.108211	0.212584	0.610733	COVID_HGI_freeze7_EUR
COVID-19 related endpoints	Very severe respiratory COVID-19 versus population	COVID_A2_VerySevere	NLRP3_CRP	COVID_A2_VerySevere	rs12239046	0.0660422	0.265436	0.803511	COVID_HGI_freeze7_EUR
COVID-19 related endpoints	Very severe respiratory COVID-19 versus population	COVID_A2_VerySevere	NLRP3_CRP	COVID_A2_VerySevere	rs188628429	0.112118	0.215002	0.602036	COVID_HGI_freeze7_EUR
COVID-19 related endpoints	Very severe respiratory COVID-19 versus population	COVID_A2_VerySevere	NLRP3_CRP	COVID_A2_VerySevere	rs3738447	0.100365	0.214451	0.63978	COVID_HGI_freeze7_EUR
COVID-19 related endpoints	Very severe respiratory COVID-19 versus population	COVID_A2_VerySevere	NLRP3_CRP	COVID_A2_VerySevere	rs4362022	0.0560876	0.220943	0.799607	COVID_HGI_freeze7_EUR
COVID-19 related endpoints	Very severe respiratory COVID-19 versus population	COVID_A2_VerySevere	NLRP3_CRP	COVID_A2_VerySevere	rs4925671	-0.0322404	0.219121	0.883025	COVID_HGI_freeze7_EUR
COVID-19 related endpoints	Very severe respiratory COVID-19 versus population	COVID_A2_VerySevere	NLRP3_CRP	COVID_A2_VerySevere	rs4990128	0.0924976	0.213223	0.664429	COVID_HGI_freeze7_EUR
COVID-19 related endpoints	Very severe respiratory COVID-19 versus population	COVID_A2_VerySevere	NLRP3_CRP	COVID_A2_VerySevere	rs72771996	-0.0194084	0.21578	0.928331	COVID_HGI_freeze7_EUR
COVID-19 related endpoints	Very severe respiratory COVID-19 versus population	COVID_A2_VerySevere	NLRP3_CRP	COVID_A2_VerySevere	rs74815978	0.0864216	0.219729	0.694091	COVID_HGI_freeze7_EUR
COVID-19 related endpoints	Very severe respiratory COVID-19 versus population	COVID_A2_VerySevere	NLRP3_CRP	COVID_A2_VerySevere	All	0.0645996	0.210955	0.759433	COVID_HGI_freeze7_EUR

### Sheet: ST15
Supplementary Table 15. PheWAS results (per ~19% decrease in circulating CRP)
source	endpoint	trait	category	n_cases	n_controls	method	nsnp	b_scaled	se_scaled	pval	FDR_full	OR_scaled	OR_scaled_95L	OR_scaled_95U	b_wm_scaled	se_wm_scaled	pval_wm	b_egger_scaled	se_egger_scaled	pval_egger	egger_intercept	pval_egger_intercept	Q	Q_pval	heterogeneous	egger_within_20pct	pass_fdr	pass_wm	pass_egger_intercept	pass_heterogeneity_condition	significant	score	direction	plotted	broad_category
FinnGen+UKB	J10_CHRONTONSADEN	Chronic diseases of tonsils and adenoids	X Diseases of the respiratory system (J10_)	60951	770277	Inverse variance weighted (fixed effects)	14	-0.1465	0.017284	2.32983e-17	3.23148e-14	0.863726	0.834956	0.893487	-0.11959	0.0250472	1.80089e-06	-0.102023	0.0480696	0.0552976	0.00658707	0.340981	12.4666	0.4898	FALSE	FALSE	TRUE	TRUE	TRUE	TRUE	TRUE	13.4906	OR < 1	TRUE	Respiratory diseases
FinnGen+UKB	J10_TONSILLECTOMY	Tonsillectomy and adenotomy	X Diseases of the respiratory system (J10_)	40065	880825	Inverse variance weighted (fixed effects)	14	-0.16388	0.0210413	6.78198e-15	4.7033e-12	0.848844	0.814549	0.884583	-0.135017	0.0297236	5.56093e-06	-0.109317	0.068722	0.13766	0.00808565	0.411481	17.5571	0.175071	FALSE	FALSE	TRUE	TRUE	TRUE	TRUE	TRUE	11.3276	OR < 1	TRUE	Respiratory diseases
FinnGen+UKB+MVP	I9_ABAORTANEUR	Abdominal aortic aneurysm (AAA)	IX Diseases of the circulatory system (I9_)	24557	1474384	Inverse variance weighted (fixed effects)	14	0.199141	0.0259374	1.61889e-14	7.48467e-12	1.22035	1.15987	1.284	0.184412	0.0361878	3.46945e-07	0.189946	0.0792238	0.0336667	-0.00139366	0.903404	13.8026	0.38789	FALSE	TRUE	TRUE	TRUE	TRUE	TRUE	TRUE	11.1258	OR > 1	TRUE	Cardiovascular diseases
FinnGen+UKB	J10_TONSILLITIS	Other and unspecified tonsillitis	X Diseases of the respiratory system (J10_)	19338	801409	Inverse variance weighted (fixed effects)	14	-0.202336	0.0287649	2.00532e-12	6.95344e-10	0.816821	0.772043	0.864195	-0.121363	0.042401	0.00420622	0.0204177	0.0814023	0.806193	0.032983	0.0125516	21.2933	0.0673262	FALSE	FALSE	TRUE	TRUE	FALSE	TRUE	FALSE	9.1578	OR < 1	FALSE	Respiratory diseases
FinnGen+UKB+MVP	E4_LIPOPROT	Disorders of lipoprotein metabolism and other lipidaemias	IV Endocrine, nutritional and metabolic diseases (E4_)	560638	934099	Inverse variance weighted (fixed effects)	14	0.0618837	0.00937917	4.16745e-11	1.15605e-08	1.06384	1.04446	1.08358	0.054269	0.0135807	6.44106e-05	0.0393808	0.0277378	0.181133	-0.00334855	0.40343	13.6668	0.397718	FALSE	FALSE	TRUE	TRUE	TRUE	TRUE	TRUE	7.93702	OR > 1	TRUE	Endocrine/Metabolic-related diseases
FinnGen	J10_UPPERDIS	Other diseases of upper respiratory tract	X Diseases of the respiratory system (J10_)	128828	371520	Inverse variance weighted (fixed effects)	14	-0.077165	0.0125868	8.75472e-10	2.0238e-07	0.925737	0.903178	0.948859	-0.0716579	0.0180679	7.30765e-05	-0.0730997	0.0441846	0.123942	0.000601906	0.92309	19.1132	0.119636	FALSE	TRUE	TRUE	TRUE	TRUE	TRUE	TRUE	6.69383	OR < 1	TRUE	Respiratory diseases
FinnGen+UKB+MVP	I9_AORTANEUR	Aortic aneurysm	IX Diseases of the circulatory system (I9_)	39287	1459928	Inverse variance weighted (fixed effects)	14	0.129404	0.0214569	1.63087e-09	2.94993e-07	1.13815	1.09128	1.18704	0.103606	0.0294706	0.000438802	0.0510428	0.0608884	0.418247	-0.0116353	0.194207	9.98802	0.694913	FALSE	FALSE	TRUE	TRUE	TRUE	TRUE	TRUE	6.53019	OR > 1	TRUE	Cardiovascular diseases
FinnGen+UKB	J10_ACUTEUPPERINFEC	Acute upper respiratory infections of multiple and unspecified sites	X Diseases of the respiratory system (J10_)	53298	822187	Inverse variance weighted (fixed effects)	14	-0.108227	0.017966	1.70147e-09	2.94993e-07	0.897424	0.866372	0.929588	-0.0980831	0.0240564	4.55802e-05	-0.0415373	0.0500049	0.422383	0.00987161	0.17849	8.30382	0.823259	FALSE	FALSE	TRUE	TRUE	TRUE	TRUE	TRUE	6.53019	OR < 1	TRUE	Infectious diseases
FinnGen	J10_UPPERINFEC	Acute upper respiratory infections	X Diseases of the respiratory system (J10_)	97696	402652	Inverse variance weighted	14	-0.108509	0.0186008	5.42596e-09	8.36201e-07	0.897171	0.865051	0.930483	-0.0931663	0.0197644	2.43096e-06	-0.0233522	0.0469815	0.628135	0.0126093	0.0759304	22.9491	0.0422912	TRUE	FALSE	TRUE	TRUE	TRUE	FALSE	FALSE	6.07769	OR < 1	FALSE	Respiratory diseases
FinnGen+UKB+MVP	D3_THROMBOCYTOPENIANAS	Thrombocytopenia, unspecified	III Diseases of the blood and blood-forming organs and certain disorders involving the immune mechanism (D3_)	30774	1495456	Inverse variance weighted (fixed effects)	14	0.127794	0.023108	3.19692e-08	4.43412e-06	1.13632	1.086	1.18897	0.0888145	0.0324742	0.0062395	0.038687	0.0725998	0.603845	-0.013384	0.214182	16.8428	0.206591	FALSE	FALSE	TRUE	TRUE	TRUE	TRUE	TRUE	5.35319	OR > 1	TRUE	Blood/immune diseases
FinnGen+UKB+MVP	D3_ANAEMIA_IRONDEF	Iron deficiency anaemia	III Diseases of the blood and blood-forming organs and certain disorders involving the immune mechanism (D3_)	96301	1418969	Inverse variance weighted (fixed effects)	14	-0.0741055	0.013497	4.00748e-08	5.05307e-06	0.928574	0.904331	0.953466	-0.0792531	0.0200337	7.62211e-05	-0.0429558	0.03825	0.283391	0.00465078	0.401181	11.4538	0.572856	FALSE	FALSE	TRUE	TRUE	TRUE	TRUE	TRUE	5.29644	OR < 1	TRUE	Blood/immune diseases
FinnGen	M13_ROTATORCUFF	Rotator cuff syndrome	XIII Diseases of the musculoskeletal system and connective tissue (M13_)	33117	357549	Inverse variance weighted (fixed effects)	14	0.120908	0.0223756	6.53193e-08	7.54983e-06	1.12852	1.0801	1.17912	0.099471	0.0314153	0.0015438	0.0832543	0.0620603	0.204592	-0.00558405	0.527637	10.9606	0.614116	FALSE	FALSE	TRUE	TRUE	TRUE	TRUE	TRUE	5.12206	OR > 1	TRUE	Musculoskeletal diseases
FinnGen	PULM_INFECTIONS	COPD/asthma/ILD related infections	Interstitial lung disease endpoints	162180	338168	Inverse variance weighted	14	-0.0892197	0.0171784	2.06124e-07	2.19919e-05	0.914645	0.884362	0.945965	-0.0610017	0.0164916	0.000216488	-0.00304411	0.0420491	0.943481	0.0127554	0.0484919	27.8964	0.00935565	TRUE	FALSE	TRUE	TRUE	FALSE	FALSE	FALSE	4.65774	OR < 1	FALSE	Respiratory diseases
FinnGen+UKB	N14_OTHPENIS	Other disorders of penis	XIV Diseases of the genitourinary system (N14_)	6225	571656	Inverse variance weighted (fixed effects)	14	0.258385	0.050014	2.3884e-07	2.36622e-05	1.29484	1.17393	1.4282	0.190444	0.072342	0.00847478	0.16148	0.166392	0.350962	-0.0142777	0.544588	17.5097	0.17704	FALSE	FALSE	TRUE	TRUE	TRUE	TRUE	TRUE	4.62595	OR > 1	TRUE	Genitourinary diseases
FinnGen	BRONCHITIS	Bronchitis	Asthma and related endpoints	77621	422727	Inverse variance weighted (fixed effects)	14	-0.0745139	0.0151297	8.43595e-07	7.80044e-05	0.928195	0.901074	0.956132	-0.0617303	0.0215893	0.00424571	-0.00768687	0.0421146	0.85822	0.00989295	0.114822	10.5654	0.647173	FALSE	FALSE	TRUE	TRUE	TRUE	TRUE	TRUE	4.10788	OR < 1	TRUE	Respiratory diseases
FinnGen+UKB+MVP	I9_OTHPER	Other peripheral vascular diseases	IX Diseases of the circulatory system (I9_)	11415	1449607	Inverse variance weighted (fixed effects)	14	0.184017	0.0377083	1.0607e-06	9.19494e-05	1.20204	1.1164	1.29424	0.166485	0.05302	0.00168931	0.198154	0.106176	0.0866224	0.00208341	0.889106	5.37674	0.965937	FALSE	TRUE	TRUE	TRUE	TRUE	TRUE	TRUE	4.03645	OR > 1	TRUE	Cardiovascular diseases
FinnGen+UKB	KRA_PSY_SUBSTANCE_EXMORE	Substance abuse (more control exclusions)	Psychiatric endpoints from Katri Räikkönen	73573	702805	Inverse variance weighted (fixed effects)	14	0.0762904	0.0157249	1.22485e-06	9.99337e-05	1.07928	1.04652	1.11306	0.0587525	0.0233587	0.0118956	0.109753	0.0548438	0.0685119	0.00491162	0.526002	19.2349	0.116	FALSE	FALSE	TRUE	TRUE	TRUE	TRUE	TRUE	4.00029	OR > 1	TRUE	Mental and neurological disorders
FinnGen+UKB	AB1_GASTROENTERITIS_NOS	Diarrhoea and gastroenteritis of presumed infectious origin	I Certain infectious and parasitic diseases (AB1_)	49026	855794	Inverse variance weighted (fixed effects)	14	-0.0876838	0.0181905	1.43341e-06	0.000110452	0.91605	0.883966	0.9493	-0.0841742	0.0250225	0.000768381	-0.0936695	0.0516691	0.0949262	-0.000883958	0.903289	12.4692	0.489593	FALSE	TRUE	TRUE	TRUE	TRUE	TRUE	TRUE	3.95683	OR < 1	TRUE	Infectious diseases
FinnGen+UKB	K11_DISLIVOTH	Other diseases of liver	XI Diseases of the digestive system (K11_)	12036	900974	Inverse variance weighted (fixed effects)	14	0.169567	0.0358856	2.29899e-06	0.000167826	1.18479	1.10432	1.27113	0.196711	0.050402	9.50727e-05	0.141897	0.100464	0.183232	-0.00407411	0.773135	8.56612	0.804867	FALSE	TRUE	TRUE	TRUE	TRUE	TRUE	TRUE	3.77514	OR > 1	TRUE	Digestive diseases
FinnGen+UKB	RX_STATIN	Statin medication	IX Diseases of the circulatory system (I9_)	242784	446410	Inverse variance weighted (fixed effects)	14	0.0532854	0.0113374	2.6023e-06	0.000180469	1.05473	1.03155	1.07843	0.0469582	0.0151687	0.00196326	0.11123	0.0347973	0.00768195	0.0085406	0.0997805	18.3515	0.144622	FALSE	FALSE	TRUE	TRUE	TRUE	TRUE	TRUE	3.7436	OR > 1	TRUE	Cardiovascular diseases
FinnGen	G6_NEURODEGENERATIVE	Unspecific neurodegenerative disorder	VI Diseases of the nervous system (G6_)	20524	479824	Inverse variance weighted (fixed effects)	14	0.137967	0.0299606	4.12554e-06	0.000272482	1.14794	1.08247	1.21737	0.0684863	0.0451595	0.129382	0.0802561	0.106685	0.466389	-0.00855318	0.572831	20.2208	0.0898401	FALSE	FALSE	TRUE	FALSE	TRUE	TRUE	FALSE	3.56466	OR > 1	FALSE	Mental and neurological disorders
FinnGen	H7_IRIDOACUTE	Acute and subacute iridocyclitis	VII Diseases of the eye and adnexa (H7_)	8334	473095	Inverse variance weighted (fixed effects)	14	-0.194017	0.0428246	5.88463e-06	0.000370999	0.823644	0.757333	0.895762	-0.173828	0.0550193	0.00158099	-0.27788	0.140782	0.0718748	-0.0123572	0.535722	17.0375	0.197594	FALSE	FALSE	TRUE	TRUE	TRUE	TRUE	TRUE	3.43063	OR < 1	TRUE	Eye/ear disorders
FinnGen+UKB+MVP	D3_OTHERWHITECELL	Other disorders of white blood cells	III Diseases of the blood and blood-forming organs and certain disorders involving the immune mechanism (D3_)	20326	1485062	Inverse variance weighted (fixed effects)	14	-0.129684	0.0287062	6.25373e-06	0.000377127	0.878373	0.830317	0.929211	-0.170189	0.0398063	1.90762e-05	-0.193876	0.0941842	0.0619379	-0.00970176	0.480088	16.933	0.202387	FALSE	FALSE	TRUE	TRUE	TRUE	TRUE	TRUE	3.42351	OR < 1	TRUE	Blood/immune diseases
FinnGen	L12_URTICA_ALLERG	Allergic urticaria	XII Diseases of the skin and subcutaneous tissue (L12_)	3315	482901	Inverse variance weighted (fixed effects)	14	0.300932	0.0669666	6.99755e-06	0.0004044	1.35112	1.18492	1.54062	0.324528	0.0938304	0.000542867	0.260418	0.186126	0.187082	-0.00600303	0.819464	9.50922	0.73349	FALSE	TRUE	TRUE	TRUE	TRUE	TRUE	TRUE	3.39319	OR > 1	TRUE	Dermatologic diseases
FinnGen+UKB	I9_OTHARR	Other arrhythmias	IX Diseases of the circulatory system (I9_)	42795	792344	Inverse variance weighted (fixed effects)	14	0.0887455	0.0199843	8.9642e-06	0.000497334	1.0928	1.05083	1.13646	0.0962894	0.0274245	0.000446298	0.0890543	0.0557367	0.136078	4.5617e-05	0.995363	9.31434	0.74881	FALSE	TRUE	TRUE	TRUE	TRUE	TRUE	TRUE	3.30335	OR > 1	TRUE	Cardiovascular diseases
FinnGen+UKB+MVP	D3_SPLEENDISEASE	Diseases of spleen	III Diseases of the blood and blood-forming organs and certain disorders involving the immune mechanism (D3_)	2859	1356953	Inverse variance weighted (fixed effects)	14	0.336884	0.0761121	9.59271e-06	0.000511734	1.40058	1.20648	1.6259	0.339393	0.103276	0.00101524	0.300542	0.214708	0.1869	-0.00531937	0.859374	10.9281	0.616839	FALSE	TRUE	TRUE	TRUE	TRUE	TRUE	TRUE	3.29096	OR > 1	TRUE	Blood/immune diseases
FinnGen+UKB+MVP	E4_HYPERCHOL	Pure hypercholesterolaemia	IV Endocrine, nutritional and metabolic diseases (E4_)	191901	1239391	Inverse variance weighted (fixed effects)	14	0.045423	0.010311	1.05646e-05	0.000542706	1.04647	1.02553	1.06783	0.0431774	0.0132497	0.00111908	0.0327659	0.0285088	0.272814	-0.0018809	0.642477	10.3209	0.66751	FALSE	FALSE	TRUE	TRUE	TRUE	TRUE	TRUE	3.26544	OR > 1	TRUE	Endocrine/Metabolic-related diseases
FinnGen+UKB+MVP	H7_GLAUCOMA	Glaucoma	VII Diseases of the eye and adnexa (H7_)	163454	1348411	Inverse variance weighted (fixed effects)	14	0.0517015	0.0119152	1.43053e-05	0.000708623	1.05306	1.02875	1.07794	0.0456033	0.016321	0.00520367	0.061583	0.0339203	0.0944981	0.00147726	0.76103	8.60489	0.802087	FALSE	TRUE	TRUE	TRUE	TRUE	TRUE	TRUE	3.14958	OR > 1	TRUE	Eye/ear disorders
FinnGen+UKB	O15_ICP_EXMORE	Intrahepatic Cholestasis of Pregnancy (ICP) (more control exclusions)	XV Pregnancy, childbirth and the puerperium (O15_)	2877	539377	Inverse variance weighted (fixed effects)	14	-0.315826	0.0733264	1.65391e-05	0.000791024	0.729186	0.631571	0.84189	-0.312392	0.107672	0.00371577	-0.384642	0.247817	0.146597	-0.0101552	0.771209	17.738	0.167723	FALSE	FALSE	TRUE	TRUE	TRUE	TRUE	TRUE	3.10181	OR < 1	TRUE	Pregnancy/Perinatal-related diseases
FinnGen	H7_IRIDOCYC_ANTER	Anterior Iridocyclitis	VII Diseases of the eye and adnexa (H7_)	8803	491545	Inverse variance weighted (fixed effects)	14	-0.178931	0.0416629	1.74908e-05	0.000808656	0.836164	0.770597	0.90731	-0.153734	0.0573031	0.00730052	-0.240215	0.133193	0.0964539	-0.00903048	0.631265	15.9064	0.25422	FALSE	FALSE	TRUE	TRUE	TRUE	TRUE	TRUE	3.09224	OR < 1	TRUE	Eye/ear disorders
FinnGen+UKB	E4_METABOLIA	Metabolic disorders	IV Endocrine, nutritional and metabolic diseases (E4_)	175321	745569	Inverse variance weighted (fixed effects)	14	0.0466782	0.0109055	1.86689e-05	0.000835282	1.04778	1.02563	1.07042	0.0502321	0.0154727	0.00116832	0.0632726	0.034037	0.0877231	0.00243731	0.611253	15.2147	0.29414	FALSE	FALSE	TRUE	TRUE	TRUE	TRUE	TRUE	3.07817	OR > 1	TRUE	Endocrine/Metabolic-related diseases
FinnGen	O15_DELIV_CAESAR	Single delivery by caesarean section	XV Pregnancy, childbirth and the puerperium (O15_)	18567	119890	Inverse variance weighted (fixed effects)	14	-0.13399	0.0313935	1.97162e-05	0.000849517	0.874599	0.822406	0.930104	-0.158486	0.043165	0.00024102	-0.325977	0.0872072	0.00283247	-0.0284605	0.0360704	14.0669	0.369148	FALSE	FALSE	TRUE	TRUE	FALSE	TRUE	FALSE	3.07083	OR < 1	FALSE	Pregnancy/Perinatal-related diseases
FinnGen+UKB+MVP	D3_PURPURA_AND3_OTHER_HAEMORRHAGIC	Purpura and other haemorrhagic conditions	III Diseases of the blood and blood-forming organs and certain disorders involving the immune mechanism (D3_)	35605	1489363	Inverse variance weighted (fixed effects)	14	0.0917147	0.0215459	2.07459e-05	0.000849517	1.09605	1.05073	1.14333	0.0740027	0.0287567	0.0100703	0.0134156	0.0614933	0.830967	-0.0117202	0.198619	14.0292	0.371793	FALSE	FALSE	TRUE	TRUE	TRUE	TRUE	TRUE	3.07083	OR > 1	TRUE	Blood/immune diseases
FinnGen	M13_POLYARTHRITIS	Polyarthritis, unspecified	XIII Diseases of the musculoskeletal system and connective tissue (M13_)	1398	315115	Inverse variance weighted (fixed effects)	14	-0.436609	0.10259	2.08245e-05	0.000849517	0.646224	0.528514	0.79015	-0.463648	0.155899	0.00293912	-0.100473	0.337137	0.770786	0.0498716	0.306415	18.2979	0.146531	FALSE	FALSE	TRUE	TRUE	TRUE	TRUE	TRUE	3.07083	OR < 1	TRUE	Musculoskeletal diseases
FinnGen+UKB	Q17_CONGEN_MALFO_OVARIES_FALLOP_TUBES_BROAD_LIGAM	Congenital malformations of ovaries, fallopian tubes and broad ligaments	XVII Congenital malformations, deformations and chromosomal abnormalities (Q17)	2476	505592	Inverse variance weighted (fixed effects)	14	-0.325451	0.0780368	3.03953e-05	0.00120452	0.722201	0.619772	0.841559	-0.321356	0.105145	0.00224072	-0.440948	0.218144	0.0661269	-0.0170497	0.581187	10.4694	0.65517	FALSE	FALSE	TRUE	TRUE	TRUE	TRUE	TRUE	2.91918	OR < 1	TRUE	Developmental disorders
FinnGen+UKB	J10_INFLUPNEU	Influenza and pneumonia	X Diseases of the respiratory system (J10_)	121667	799223	Inverse variance weighted (fixed effects)	14	-0.0510721	0.012309	3.33668e-05	0.00128555	0.95021	0.92756	0.973413	-0.0495435	0.0174045	0.00441895	-0.0392583	0.038879	0.33254	0.00173941	0.750506	15.4379	0.280821	FALSE	FALSE	TRUE	TRUE	TRUE	TRUE	TRUE	2.89091	OR < 1	TRUE	Infectious diseases
FinnGen+UKB+MVP	M13_DUPUTRYEN	Palmar fascial fibromatosis [Dupuytren]	XIII Diseases of the musculoskeletal system and connective tissue (M13_)	18110	1191769	Inverse variance weighted (fixed effects)	14	0.127047	0.0307145	3.52824e-05	0.00132261	1.13547	1.06913	1.20593	0.11356	0.0419471	0.00678496	0.058492	0.0863592	0.511056	-0.0100899	0.412299	12.4404	0.491901	FALSE	FALSE	TRUE	TRUE	TRUE	TRUE	TRUE	2.87857	OR > 1	TRUE	Musculoskeletal diseases
FinnGen+UKB+MVP	AB1_INTESTINAL_INFECTIONS	Intestinal infectious diseases	I Certain infectious and parasitic diseases (AB1_)	68854	1038416	Inverse variance weighted (fixed effects)	14	-0.0642901	0.0155797	3.68283e-05	0.00134423	0.937733	0.909531	0.966809	-0.0535087	0.021364	0.0122581	-0.0420764	0.0434636	0.352109	0.00329353	0.594093	5.61699	0.958989	FALSE	FALSE	TRUE	TRUE	TRUE	TRUE	TRUE	2.87153	OR < 1	TRUE	Infectious diseases
FinnGen	M13_SPINENTHES	Spinal enthesopathy	XIII Diseases of the musculoskeletal system and connective tissue (M13_)	1463	353224	Inverse variance weighted (fixed effects)	14	-0.41523	0.101126	4.02454e-05	0.00143129	0.660189	0.541487	0.804911	-0.31675	0.134053	0.0181345	-0.102799	0.280777	0.720646	0.0462475	0.256004	7.87356	0.851739	FALSE	FALSE	TRUE	TRUE	TRUE	TRUE	TRUE	2.84427	OR < 1	TRUE	Musculoskeletal diseases
FinnGen+UKB	O15_MATERN_CARE_PELVIC_ABNORM	Maternal care for known or suspected abnormality of pelvic organs	XV Pregnancy, childbirth and the puerperium (O15_)	14627	640233	Inverse variance weighted (fixed effects)	14	-0.13565	0.0334297	4.95427e-05	0.00171789	0.873148	0.817771	0.932275	-0.173668	0.0469313	0.000215202	-0.326383	0.0930906	0.0043331	-0.0281964	0.0485417	13.8595	0.383816	FALSE	FALSE	TRUE	TRUE	FALSE	TRUE	FALSE	2.765	OR < 1	FALSE	Pregnancy/Perinatal-related diseases
FinnGen	O15_ANTENAT_ABNORM	Abnormal findings on antenatal screening of mother	XV Pregnancy, childbirth and the puerperium (O15_)	3609	237906	Inverse variance weighted (fixed effects)	14	-0.263404	0.0654247	5.67198e-05	0.00191879	0.768432	0.67595	0.873566	-0.219954	0.086665	0.0111493	-0.108039	0.181723	0.563202	0.023048	0.377502	8.99604	0.773243	FALSE	FALSE	TRUE	TRUE	TRUE	TRUE	TRUE	2.71697	OR < 1	TRUE	Pregnancy/Perinatal-related diseases
FinnGen	F5_SEDAHYP	Mental and behavioural disorders due to sedatives or hypnotics	V Mental and behavioural disorders (F5_)	2668	491508	Inverse variance weighted (fixed effects)	14	0.300459	0.0749396	6.08881e-05	0.00201076	1.35048	1.166	1.56415	0.195011	0.103028	0.0583862	0.198546	0.208455	0.359654	-0.0151066	0.609872	11.1755	0.596114	FALSE	FALSE	TRUE	FALSE	TRUE	TRUE	FALSE	2.69664	OR > 1	FALSE	Mental and neurological disorders
FinnGen+UKB	K11_APPENDACUT	Acute appendicitis	XI Diseases of the digestive system (K11_)	43674	841183	Inverse variance weighted (fixed effects)	14	-0.076754	0.0191847	6.31317e-05	0.00203636	0.926118	0.89194	0.961605	-0.0634267	0.0266668	0.0173838	0.00295758	0.0534186	0.956758	0.0117863	0.13583	11.976	0.529609	FALSE	FALSE	TRUE	TRUE	TRUE	TRUE	TRUE	2.69114	OR < 1	TRUE	Infectious diseases
FinnGen+UKB+MVP	H7_MACULADEGEN	Degeneration of macula and posterior pole	VII Diseases of the eye and adnexa (H7_)	99258	1382823	Inverse variance weighted (fixed effects)	14	-0.056216	0.0140939	6.64463e-05	0.00206524	0.945335	0.919578	0.971813	-0.069881	0.018573	0.00016822	-0.101263	0.0411653	0.0300438	-0.00689466	0.263103	15.0015	0.307262	FALSE	FALSE	TRUE	TRUE	TRUE	TRUE	TRUE	2.68503	OR < 1	TRUE	Eye/ear disorders
FinnGen+UKB+MVP	J10_PNEUMONIA	All pneumoniae	X Diseases of the respiratory system (J10_)	151723	1360172	Inverse variance weighted (fixed effects)	14	-0.0446577	0.0112047	6.73034e-05	0.00206524	0.956325	0.935552	0.977559	-0.0563911	0.0168001	0.000789059	-0.0264157	0.0341676	0.454411	0.00269798	0.578244	14.5674	0.33513	FALSE	FALSE	TRUE	TRUE	TRUE	TRUE	TRUE	2.68503	OR < 1	TRUE	Infectious diseases
FinnGen+UKB+MVP	T2D	Type 2 diabetes, definitions combined	Diabetes endpoints	338932	1167591	Inverse variance weighted (fixed effects)	14	0.0359941	0.00904042	6.8494e-05	0.00206524	1.03665	1.01844	1.05518	0.0289056	0.0122379	0.0181777	0.0423611	0.0252647	0.119439	0.00097409	0.791837	8.6743	0.797074	FALSE	TRUE	TRUE	TRUE	TRUE	TRUE	TRUE	2.68503	OR > 1	TRUE	Endocrine/Metabolic-related diseases
FinnGen	CD2_BENIGN_TRANSVERSE_COLON	Benign neoplasm: Transverse colon	II Neoplasms from hospital discharges (CD2_)	3549	496799	Inverse variance weighted (fixed effects)	14	0.253264	0.0643878	8.37467e-05	0.00247142	1.28822	1.13549	1.4615	0.196381	0.097159	0.0432552	0.194253	0.193748	0.335841	-0.0087802	0.749612	14.2727	0.354926	FALSE	FALSE	TRUE	TRUE	TRUE	TRUE	TRUE	2.60705	OR > 1	TRUE	Cancer and neoplasms
FinnGen+UKB	NAFLD	Nonalcoholic fatty liver disease	Gastrointestinal endpoints	8785	912105	Inverse variance weighted (fixed effects)	14	0.16568	0.0423019	8.97993e-05	0.00259483	1.1802	1.08629	1.28222	0.177661	0.0626982	0.00460271	0.12018	0.118773	0.33158	-0.00667679	0.68905	11.8198	0.542469	FALSE	FALSE	TRUE	TRUE	TRUE	TRUE	TRUE	2.58589	OR > 1	TRUE	Digestive diseases
FinnGen+UKB	C3_MYELODYSP_SYNDR_EXALLC	Myelodysplastic syndrome, excluding all cancers (controls excluding all cancers)	II Neoplasms, from cancer register (ICD-O-3)	1135	702018	Inverse variance weighted (fixed effects)	14	-0.449269	0.115691	0.000103027	0.00290068	0.638094	0.508636	0.800503	-0.329616	0.167137	0.0485943	-0.122713	0.323576	0.711135	0.0481507	0.301097	11.7415	0.54895	FALSE	FALSE	TRUE	TRUE	TRUE	TRUE	TRUE	2.5375	OR < 1	TRUE	Cancer and neoplasms
FinnGen+UKB	APPENDACUT_NOCOMPLIC	Acute appendicitis, no complications	XI Diseases of the digestive system (K11_)	33361	873689	Inverse variance weighted (fixed effects)	14	-0.0844518	0.0217674	0.000104567	0.00290068	0.919016	0.880632	0.959073	-0.0710557	0.0308226	0.0211493	0.0201325	0.0606326	0.745586	0.0154655	0.0893734	11.472	0.571343	FALSE	FALSE	TRUE	TRUE	TRUE	TRUE	TRUE	2.5375	OR < 1	TRUE	Digestive diseases
FinnGen	M13_SACROCOGG	Sacrococcygeal disorders, not elsewhere classified	XIII Diseases of the musculoskeletal system and connective tissue (M13_)	1181	353224	Inverse variance weighted (fixed effects)	14	-0.431823	0.111895	0.000113773	0.00309418	0.649324	0.521452	0.808554	-0.459757	0.157612	0.00353398	-0.738499	0.40515	0.0933338	-0.0455519	0.432776	21.6327	0.0613205	FALSE	FALSE	TRUE	TRUE	TRUE	TRUE	TRUE	2.50945	OR < 1	TRUE	Musculoskeletal diseases
FinnGen	BACT_INTEST_INFECTION_NOS	Other specified/unspecified bacterial intestinal infections	I Certain infectious and parasitic diseases (AB1_)	2356	492689	Inverse variance weighted (fixed effects)	14	-0.306658	0.0796504	0.000118095	0.00314995	0.735902	0.629536	0.860241	-0.347176	0.114758	0.00248401	-0.504147	0.286496	0.103902	-0.0292154	0.474355	20.93	0.0743253	FALSE	FALSE	TRUE	TRUE	TRUE	TRUE	TRUE	2.5017	OR < 1	TRUE	Infectious diseases
FinnGen	F5_DEMENTIA_INCLAVO	Dementia, including avohilmo	V Mental and behavioural disorders (F5_)	26681	473667	Inverse variance weighted (fixed effects)	14	0.10215	0.0267991	0.000138015	0.00361184	1.10755	1.05088	1.16728	0.0406995	0.0386399	0.292202	0.0290463	0.082958	0.732308	-0.0108228	0.36368	15.9372	0.252538	FALSE	FALSE	TRUE	FALSE	TRUE	TRUE	FALSE	2.44227	OR > 1	FALSE	Mental and neurological disorders
FinnGen+UKB+MVP	CD2_BENIGN_HEAMANGIOMA_LYMPHANGIOMA	Haemangioma and lymphangioma, any site	II Neoplasms from hospital discharges (CD2_)	16678	1512014	Inverse variance weighted (fixed effects)	14	-0.120954	0.0317917	0.000142043	0.0036484	0.886075	0.832547	0.943044	-0.120598	0.0442245	0.00639217	-0.218362	0.0893438	0.0309269	-0.0143789	0.266025	8.72187	0.79361	FALSE	FALSE	TRUE	TRUE	TRUE	TRUE	TRUE	2.4379	OR < 1	TRUE	Cancer and neoplasms
FinnGen+UKB	N14_FEMGENPAIN	Pain and other conditions associated with female genital organs and menstrual cycle	XIV Diseases of the genitourinary system (N14_)	13476	547119	Inverse variance weighted (fixed effects)	14	-0.131684	0.0347306	0.000149685	0.00377479	0.876618	0.818931	0.938369	-0.140524	0.0531689	0.00821828	-0.117456	0.0970436	0.249449	0.00209711	0.877844	11.1742	0.596227	FALSE	TRUE	TRUE	TRUE	TRUE	TRUE	TRUE	2.42311	OR < 1	TRUE	Genitourinary diseases
FinnGen	F5_DEMENTIA	Dementia	V Mental and behavioural disorders (F5_)	24864	469981	Inverse variance weighted (fixed effects)	14	0.104151	0.0276478	0.00016517	0.00409092	1.10977	1.05123	1.17157	0.0439712	0.040293	0.275147	0.0165249	0.0882785	0.854639	-0.0129702	0.30847	17.2608	0.187655	FALSE	FALSE	TRUE	FALSE	TRUE	TRUE	FALSE	2.38818	OR > 1	FALSE	Mental and neurological disorders
FinnGen	L12_FOLLICULARNAS	Other and unspecified follicular disorders	XII Diseases of the skin and subcutaneous tissue (L12_)	1398	476404	Inverse variance weighted (fixed effects)	14	-0.383966	0.102309	0.000174737	0.00425194	0.681154	0.557388	0.832402	-0.29814	0.154011	0.0528875	-0.611301	0.354039	0.109858	-0.0337751	0.504426	19.3262	0.113332	FALSE	FALSE	TRUE	FALSE	TRUE	TRUE	FALSE	2.37141	OR < 1	FALSE	Dermatologic diseases
FinnGen+UKB	M13_REACTARTH	Reactive arthropathies	XIII Diseases of the musculoskeletal system and connective tissue (M13_)	4032	570054	Inverse variance weighted (fixed effects)	14	-0.229316	0.0612443	0.000180911	0.00432626	0.795077	0.705143	0.896482	-0.254416	0.0836157	0.00234482	-0.069524	0.170614	0.690822	0.0236344	0.335452	10.9901	0.611645	FALSE	FALSE	TRUE	TRUE	TRUE	TRUE	TRUE	2.36389	OR < 1	TRUE	Musculoskeletal diseases
FinnGen	C3_LUNG_NONSMALL_EXALLC	Non-small cell lung cancer, excluding all cancers (controls excluding all cancers)	II Neoplasms, from cancer register (ICD-O-3)	6446	378749	Inverse variance weighted (fixed effects)	14	-0.183555	0.0492176	0.000191899	0.00451125	0.832306	0.755768	0.916596	-0.140791	0.0661201	0.0332272	-0.132556	0.137313	0.353419	0.00753863	0.697733	6.79682	0.912316	FALSE	FALSE	TRUE	TRUE	TRUE	TRUE	TRUE	2.3457	OR < 1	TRUE	Cancer and neoplasms
FinnGen+UKB	O15_LABOUR_ABNORM_FORCES	Abnormalities of forces of labour	XV Pregnancy, childbirth and the puerperium (O15_)	4817	635017	Inverse variance weighted (fixed effects)	14	-0.208829	0.0563278	0.000209417	0.00484102	0.811534	0.726708	0.906263	-0.170007	0.0824261	0.0391566	-0.4131	0.183499	0.0438991	-0.0302036	0.255993	18.3815	0.143564	FALSE	FALSE	TRUE	TRUE	TRUE	TRUE	TRUE	2.31506	OR < 1	TRUE	Pregnancy/Perinatal-related diseases
FinnGen+UKB	O15_PREG_MATERN_CARE	Maternal care for other conditions predominantly related to pregnancy	XV Pregnancy, childbirth and the puerperium (O15_)	11421	656644	Inverse variance weighted (fixed effects)	14	-0.137327	0.0372204	0.000224638	0.00510775	0.871685	0.810358	0.937653	-0.0834697	0.0537967	0.120763	-0.10573	0.106361	0.339812	0.00466655	0.755777	12.709	0.470535	FALSE	FALSE	TRUE	FALSE	TRUE	TRUE	FALSE	2.29177	OR < 1	FALSE	Pregnancy/Perinatal-related diseases
FinnGen	K11_LIVER	Diseases of liver	XI Diseases of the digestive system (K11_)	15135	485213	Inverse variance weighted (fixed effects)	14	0.116853	0.0317363	0.000231403	0.00514474	1.12395	1.05617	1.19609	0.123411	0.0408243	0.00250289	0.100791	0.088357	0.27624	-0.00237855	0.848815	8.2541	0.826661	FALSE	TRUE	TRUE	TRUE	TRUE	TRUE	TRUE	2.28864	OR > 1	TRUE	Digestive diseases
FinnGen	KRA_PSY_DEMENTIA_EXMORE	Any dementia (more control exclusions)	Psychiatric endpoints from Katri Räikkönen	21157	362304	Inverse variance weighted (fixed effects)	14	0.110228	0.0299572	0.000233683	0.00514474	1.11653	1.05286	1.18405	0.0901078	0.0417907	0.0310704	0.0324236	0.0834039	0.704268	-0.0115218	0.337203	13.0177	0.446447	FALSE	FALSE	TRUE	TRUE	TRUE	TRUE	TRUE	2.28864	OR > 1	TRUE	Mental and neurological disorders
FinnGen	ALLERG_ASTHMA	Allergic asthma (mode)	Asthma and related endpoints	13450	270290	Inverse variance weighted (fixed effects)	14	-0.122625	0.0341268	0.000326616	0.00707837	0.884595	0.827361	0.945788	-0.130307	0.0472725	0.00584227	-0.0987121	0.0974513	0.331079	0.00355141	0.796962	12.7847	0.464576	FALSE	TRUE	TRUE	TRUE	TRUE	TRUE	TRUE	2.15007	OR < 1	TRUE	Respiratory diseases
FinnGen+UKB	O15_LABOUR_LONG	Long labour	XV Pregnancy, childbirth and the puerperium (O15_)	13201	633515	Inverse variance weighted (fixed effects)	14	-0.124664	0.0349356	0.000359198	0.00766474	0.882794	0.824369	0.94536	-0.137033	0.0459342	0.00285216	-0.159574	0.0973103	0.126969	-0.00515746	0.70742	6.72471	0.915776	FALSE	FALSE	TRUE	TRUE	TRUE	TRUE	TRUE	2.1155	OR < 1	TRUE	Pregnancy/Perinatal-related diseases
FinnGen+UKB	L12_FOLICULAROTH	Other follicular disorders	XII Diseases of the skin and subcutaneous tissue (L12_)	3246	896467	Inverse variance weighted (fixed effects)	14	-0.239985	0.0679298	0.000411111	0.00863957	0.786639	0.688577	0.898667	-0.257878	0.0971901	0.0079701	-0.0649073	0.190469	0.739164	0.0258981	0.344091	13.1611	0.435443	FALSE	FALSE	TRUE	TRUE	TRUE	TRUE	TRUE	2.06351	OR < 1	TRUE	Dermatologic diseases
FinnGen	M13_BIOMECHLESIO	Biomechanical lesions, not elsewhere classified	XIII Diseases of the musculoskeletal system and connective tissue (M13_)	1707	494616	Inverse variance weighted (fixed effects)	14	-0.327845	0.0929443	0.000419771	0.00868874	0.720475	0.600486	0.864439	-0.260157	0.129184	0.0440253	-0.389424	0.258145	0.157285	-0.00913172	0.80252	7.95419	0.846572	FALSE	TRUE	TRUE	TRUE	TRUE	TRUE	TRUE	2.06104	OR < 1	TRUE	Musculoskeletal diseases
FinnGen+UKB	F5_SCHOLA	Specific development disorders of scholastic skills	V Mental and behavioural disorders (F5_)	1931	914484	Inverse variance weighted (fixed effects)	14	-0.311966	0.0885402	0.00042598	0.00868874	0.732006	0.615386	0.870726	-0.279543	0.125708	0.0261658	-0.550947	0.288686	0.0805355	-0.0354614	0.392496	17.5403	0.175767	FALSE	FALSE	TRUE	TRUE	TRUE	TRUE	TRUE	2.06104	OR < 1	TRUE	Mental and neurological disorders
FinnGen+UKB+MVP	J10_PHARYNGITIS	Acute pharyngitis	X Diseases of the respiratory system (J10_)	30951	1374204	Inverse variance weighted (fixed effects)	14	-0.0815309	0.0232017	0.000441404	0.0087568	0.921704	0.880728	0.964587	-0.0758651	0.0322392	0.0186127	-0.18626	0.064533	0.0136703	-0.0156721	0.107566	9.39934	0.742159	FALSE	FALSE	TRUE	TRUE	TRUE	TRUE	TRUE	2.05765	OR < 1	TRUE	Infectious diseases
FinnGen	M13_LATERALEPICOND	Lateral epicondylitis	XIII Diseases of the musculoskeletal system and connective tissue (M13_)	5911	357549	Inverse variance weighted (fixed effects)	14	0.176819	0.0503229	0.000441944	0.0087568	1.19341	1.08132	1.31713	0.192047	0.0711864	0.00697971	-0.00711262	0.146156	0.961987	-0.0272721	0.202247	15.1208	0.299869	FALSE	FALSE	TRUE	TRUE	TRUE	TRUE	TRUE	2.05765	OR > 1	TRUE	Musculoskeletal diseases
FinnGen+UKB+MVP	J10_ASTHMA_EXMORE	Asthma (more control exclusions)	X Diseases of the respiratory system (J10_)	144619	1193437	Inverse variance weighted (fixed effects)	14	-0.0398931	0.0114157	0.000474799	0.0092753	0.960892	0.939631	0.982634	-0.0492434	0.0155544	0.00154617	-0.0345174	0.032003	0.301983	0.000803416	0.860308	11.3197	0.584051	FALSE	TRUE	TRUE	TRUE	TRUE	TRUE	TRUE	2.03267	OR < 1	TRUE	Respiratory diseases
FinnGen+UKB+MVP	I9_HYPTENS	Hypertension	IX Diseases of the circulatory system (I9_)	700642	819430	Inverse variance weighted (fixed effects)	14	0.0298963	0.00856924	0.000485205	0.00934693	1.03035	1.01319	1.0478	0.017516	0.0132072	0.18476	0.0407809	0.0273694	0.162028	0.00159772	0.677502	16.0712	0.245308	FALSE	FALSE	TRUE	FALSE	TRUE	TRUE	FALSE	2.02933	OR > 1	FALSE	Cardiovascular diseases
FinnGen	H8_MIDDLEMASTOID	Diseases of middle ear and mastoid	VIII Diseases of the ear and mastoid process (H8_)	35194	465154	Inverse variance weighted (fixed effects)	14	-0.0757239	0.0218033	0.000514601	0.00977741	0.927072	0.888289	0.967549	-0.0976064	0.0342611	0.00438705	0.0348912	0.0754599	0.652079	0.0163698	0.142238	22.3524	0.0501363	FALSE	FALSE	TRUE	TRUE	TRUE	TRUE	TRUE	2.00978	OR < 1	TRUE	Eye/ear disorders
FinnGen+UKB	G6_RADLES	Lesion of radial nerve	VI Diseases of the nervous system (G6_)	1473	828124	Inverse variance weighted (fixed effects)	14	-0.344192	0.10023	0.000594685	0.0110283	0.708793	0.582374	0.862654	-0.31651	0.145169	0.0292363	-0.850793	0.292567	0.0131291	-0.0750613	0.0882122	17.0146	0.198637	FALSE	FALSE	TRUE	TRUE	TRUE	TRUE	TRUE	1.95749	OR < 1	TRUE	Mental and neurological disorders
FinnGen	L12_ERYTHEMANODOSUM	Erythema nodosum	XII Diseases of the skin and subcutaneous tissue (L12_)	1096	482901	Inverse variance weighted (fixed effects)	14	-0.399477	0.116354	0.000596339	0.0110283	0.670671	0.533908	0.842466	-0.353862	0.162334	0.0292697	-0.312331	0.338983	0.375007	0.0129102	0.787575	13.285	0.426044	FALSE	FALSE	TRUE	TRUE	TRUE	TRUE	TRUE	1.95749	OR < 1	TRUE	Dermatologic diseases
FinnGen	G6_MIGRAINE_WITH_AURA_TRIPTAN	Migraine with aura and triptan purchases	VI Diseases of the nervous system (G6_)	6824	445232	Inverse variance weighted (fixed effects)	14	0.161431	0.0475008	0.000677612	0.0123664	1.17519	1.07072	1.28986	0.118918	0.0630371	0.0592309	0.124096	0.131813	0.365041	-0.00553728	0.766602	9.35759	0.745432	FALSE	FALSE	TRUE	FALSE	TRUE	TRUE	FALSE	1.90776	OR > 1	FALSE	Mental and neurological disorders
FinnGen+UKB	J10_ASTHMA_MAIN_EXMORE	Asthma (only as main-diagnosis) (more control exclusions)	X Diseases of the respiratory system (J10_)	50629	562322	Inverse variance weighted (fixed effects)	14	-0.0631977	0.0186789	0.000716011	0.0126305	0.938758	0.905011	0.973763	-0.0712036	0.0250417	0.00446358	-0.0352375	0.0519759	0.510659	0.00413986	0.574959	7.06464	0.89879	FALSE	FALSE	TRUE	TRUE	TRUE	TRUE	TRUE	1.89858	OR < 1	TRUE	Respiratory diseases
FinnGen	M13_SOFTTISSUE	Soft tissue disorders	XIII Diseases of the musculoskeletal system and connective tissue (M13_)	142799	357549	Inverse variance weighted (fixed effects)	14	0.0413231	0.0122191	0.00072004	0.0126305	1.04219	1.01753	1.06745	0.0541189	0.016337	0.000924139	0.0382036	0.0339951	0.283078	-0.000461967	0.923291	11.7984	0.544243	FALSE	TRUE	TRUE	TRUE	TRUE	TRUE	TRUE	1.89858	OR > 1	TRUE	Musculoskeletal diseases
FinnGen+UKB+MVP	I9_HYPTENSESS	Hypertension, essential	IX Diseases of the circulatory system (I9_)	675622	821568	Inverse variance weighted (fixed effects)	14	0.02936	0.00869766	0.000736499	0.0126305	1.0298	1.01239	1.0475	0.0139609	0.0124564	0.26238	0.0486678	0.0259874	0.0856617	0.00281416	0.441077	14.7126	0.325634	FALSE	FALSE	TRUE	FALSE	TRUE	TRUE	FALSE	1.89858	OR > 1	FALSE	Cardiovascular diseases
FinnGen	INFLUENZA	All influenza (not pneumonia)	Asthma and related endpoints	6799	415538	Inverse variance weighted (fixed effects)	14	-0.15855	0.0469747	0.000737561	0.0126305	0.85338	0.778318	0.935682	-0.143662	0.064156	0.0251394	-0.0970646	0.130612	0.47169	0.00911039	0.623043	6.28512	0.935158	FALSE	FALSE	TRUE	TRUE	TRUE	TRUE	TRUE	1.89858	OR < 1	TRUE	Infectious diseases
FinnGen+UKB	E4_OVARDYS	Ovarian dysfunction	IV Endocrine, nutritional and metabolic diseases (E4_)	4492	490485	Inverse variance weighted (fixed effects)	14	0.224655	0.0665606	0.000737614	0.0126305	1.25189	1.09878	1.42634	0.18537	0.0894424	0.0382183	0.269785	0.185422	0.171331	0.00667349	0.798691	10.6627	0.639055	FALSE	FALSE	TRUE	TRUE	TRUE	TRUE	TRUE	1.89858	OR > 1	TRUE	Endocrine/Metabolic-related diseases
FinnGen	KRA_PSY_HYPERKIN_EXMORE	Hyperkinetic disorders (more control exclusions)	Psychiatric endpoints from Katri Räikkönen	4737	362304	Inverse variance weighted (fixed effects)	14	-0.199489	0.0592521	0.000760496	0.0128635	0.819149	0.729334	0.920024	-0.146534	0.0830658	0.0777204	-0.195414	0.164848	0.258794	0.000604493	0.979303	9.93425	0.699302	FALSE	TRUE	TRUE	FALSE	TRUE	TRUE	FALSE	1.89064	OR < 1	FALSE	Mental and neurological disorders
FinnGen	GENERALI_SKIN_ERUPT_DRUGS_MEDICAM	Generalized skin eruption due to drugs and medicaments	XII Diseases of the skin and subcutaneous tissue (L12_)	1431	498917	Inverse variance weighted (fixed effects)	14	0.337364	0.100839	0.000821159	0.0137223	1.40125	1.14995	1.70746	0.388388	0.138728	0.00511603	0.595648	0.279074	0.0541311	0.0384727	0.340515	11.4256	0.575207	FALSE	FALSE	TRUE	TRUE	TRUE	TRUE	TRUE	1.86257	OR > 1	TRUE	Dermatologic diseases
FinnGen	KRA_PSY_SPEELING_EXMORE	Speech and linguistic disorders (more control exclusions)	Psychiatric endpoints from Katri Räikkönen	3752	362304	Inverse variance weighted (fixed effects)	14	-0.219887	0.0659807	0.000860384	0.0142066	0.802609	0.705245	0.913415	-0.178962	0.0900763	0.0469459	-0.146773	0.183402	0.439106	0.0108587	0.676754	9.51506	0.733027	FALSE	FALSE	TRUE	TRUE	TRUE	TRUE	TRUE	1.84751	OR < 1	TRUE	Mental and neurological disorders
FinnGen+UKB+MVP	I9_CARDMYOHYP	Cardiomyopathy, Hypertrophic obstructive	IX Diseases of the circulatory system (I9_)	1635	1187736	Inverse variance weighted (fixed effects)	14	0.326996	0.0984025	0.000890401	0.0145292	1.3868	1.14354	1.6818	0.358685	0.141948	0.0115081	0.377735	0.284973	0.209684	0.00748323	0.851932	12.9694	0.450178	FALSE	TRUE	TRUE	TRUE	TRUE	TRUE	TRUE	1.83776	OR > 1	TRUE	Cardiovascular diseases
FinnGen	I9_MYOCARD	Myocarditis	IX Diseases of the circulatory system (I9_)	2062	252810	Inverse variance weighted (fixed effects)	14	-0.283668	0.0856295	0.000923865	0.0149	0.753016	0.636671	0.890623	-0.316177	0.121522	0.00927356	-0.183517	0.238532	0.456557	0.0148247	0.660834	9.05793	0.768554	FALSE	FALSE	TRUE	TRUE	TRUE	TRUE	TRUE	1.82681	OR < 1	TRUE	Cardiovascular diseases
FinnGen	AD_LO_EXMORE	Alzheimer’s disease (Late onset) (more control exclusions)	Neurological endpoints	9690	216472	Inverse variance weighted (fixed effects)	14	0.152141	0.0459758	0.000935797	0.014919	1.16432	1.06399	1.27412	0.0581233	0.0645773	0.368089	0.0637576	0.166291	0.708122	-0.0131251	0.579279	20.9827	0.073271	FALSE	FALSE	TRUE	FALSE	TRUE	TRUE	FALSE	1.82626	OR > 1	FALSE	Mental and neurological disorders
FinnGen+UKB+MVP	T1D	Type 1 diabetes, definitions combined	Diabetes endpoints	33619	1381283	Inverse variance weighted (fixed effects)	14	0.0739755	0.0224194	0.000968143	0.0152593	1.07678	1.03049	1.12515	0.0755883	0.0318405	0.0175983	0.0858664	0.0630231	0.198077	0.001784	0.843393	5.88767	0.950146	FALSE	TRUE	TRUE	TRUE	TRUE	TRUE	TRUE	1.81647	OR > 1	TRUE	Endocrine/Metabolic-related diseases
FinnGen	O15_COMPLIC_PUERP	Complications predominantly related to the puerperium	XV Pregnancy, childbirth and the puerperium (O15_)	11836	270228	Inverse variance weighted (fixed effects)	14	-0.118016	0.0362927	0.0011468	0.017872	0.888682	0.827662	0.954199	-0.103918	0.0513849	0.0431409	-0.210954	0.104632	0.0667341	-0.0137189	0.360292	13.7203	0.393834	FALSE	FALSE	TRUE	TRUE	TRUE	TRUE	TRUE	1.74783	OR < 1	TRUE	Pregnancy/Perinatal-related diseases
FinnGen+UKB+MVP	D3_AGRANULOCYTOSIS	Agranulocytosis	III Diseases of the blood and blood-forming organs and certain disorders involving the immune mechanism (D3_)	14543	1470638	Inverse variance weighted (fixed effects)	14	0.106704	0.0330915	0.00126185	0.0193707	1.1126	1.04273	1.18716	0.118408	0.0482905	0.014207	0.305503	0.0933509	0.0066707	0.029514	0.0418687	12.1987	0.511421	FALSE	FALSE	TRUE	TRUE	FALSE	TRUE	FALSE	1.71285	OR > 1	FALSE	Blood/immune diseases
FinnGen	J10_PNEUMOPNEUMO	Pneumonia due to Streptococcus pneumoniae	X Diseases of the respiratory system (J10_)	1625	415538	Inverse variance weighted (fixed effects)	14	-0.307368	0.0953825	0.0012709	0.0193707	0.73538	0.609987	0.88655	-0.357136	0.13329	0.00737539	-0.248874	0.265455	0.366968	0.00866417	0.817322	7.64093	0.866181	FALSE	TRUE	TRUE	TRUE	TRUE	TRUE	TRUE	1.71285	OR < 1	TRUE	Infectious diseases
FinnGen	F5_BEHEMOCHILD	Behavioural and emotional disorders with onset usually occurring in childhood and adolescence	V Mental and behavioural disorders (F5_)	9640	490708	Inverse variance weighted (fixed effects)	14	-0.129826	0.0410885	0.00157952	0.023813	0.878248	0.810293	0.951903	-0.112936	0.059152	0.0562302	-0.0622659	0.11504	0.598237	0.0100214	0.540878	12.5754	0.481117	FALSE	FALSE	TRUE	FALSE	TRUE	TRUE	FALSE	1.62319	OR < 1	FALSE	Mental and neurological disorders
FinnGen+UKB	SMOKING_DEPEND	Smoking dependency	V Mental and behavioural disorders (F5_)	23706	887736	Inverse variance weighted (fixed effects)	14	0.0834804	0.02652	0.00164488	0.0245317	1.08706	1.032	1.14506	0.0663336	0.0366711	0.0704698	0.146218	0.0803381	0.0937729	0.00916712	0.419816	14.7034	0.326232	FALSE	FALSE	TRUE	FALSE	TRUE	TRUE	FALSE	1.61027	OR > 1	FALSE	Mental and neurological disorders
FinnGen	RX_CROHN_1STLINE	First line medication for Crohn's disease	Drug purchase endpoints	106320	394028	Inverse variance weighted (fixed effects)	14	-0.0425195	0.0135237	0.00166618	0.024585	0.958372	0.933302	0.984115	-0.0371616	0.0173803	0.0325049	-0.0147038	0.0376328	0.702854	0.0041187	0.443711	4.91854	0.976943	FALSE	FALSE	TRUE	TRUE	TRUE	TRUE	TRUE	1.60933	OR < 1	TRUE	Miscellaneous
FinnGen	F5_ANAPER	Anankastic personality disorder	V Mental and behavioural disorders (F5_)	1468	486464	Inverse variance weighted (fixed effects)	14	0.31393	0.100028	0.00169861	0.0247997	1.36879	1.1251	1.66527	0.273177	0.138316	0.0482655	0.406408	0.279023	0.170907	0.0136916	0.728727	10.2258	0.675377	FALSE	FALSE	TRUE	TRUE	TRUE	TRUE	TRUE	1.60555	OR > 1	TRUE	Mental and neurological disorders
FinnGen	G6_MIGRAINE_NO_AURA_TRIPTAN	Migraine without aura and triptan purchases	VI Diseases of the nervous system (G6_)	7324	445232	Inverse variance weighted (fixed effects)	14	0.143886	0.0459236	0.00172929	0.0248107	1.15475	1.05535	1.26351	0.111206	0.0635256	0.0800211	-0.0345121	0.127389	0.791056	-0.0264744	0.159104	9.75476	0.713855	FALSE	FALSE	TRUE	FALSE	TRUE	TRUE	FALSE	1.60536	OR > 1	FALSE	Mental and neurological disorders
FinnGen+UKB	ASTHMA_CHILD_EXMORE	Childhood asthma (age<16) (more control exclusions)	Asthma and related endpoints	8885	496579	Inverse variance weighted (fixed effects)	14	-0.138945	0.0443606	0.00173514	0.0248107	0.870275	0.797804	0.94933	-0.149677	0.0588149	0.0109315	-0.107835	0.123319	0.399044	0.00461094	0.791462	8.22374	0.828725	FALSE	FALSE	TRUE	TRUE	TRUE	TRUE	TRUE	1.60536	OR < 1	TRUE	Respiratory diseases
FinnGen	ASTHMA_INFECTIONS	Asthma-related infections	Asthma and related endpoints	31090	441248	Inverse variance weighted (fixed effects)	14	-0.0705101	0.0225794	0.00179165	0.0253573	0.931918	0.891575	0.974087	-0.076263	0.029057	0.00867506	-0.0768688	0.0627557	0.244118	-0.000942399	0.915317	5.30389	0.96788	FALSE	TRUE	TRUE	TRUE	TRUE	TRUE	TRUE	1.5959	OR < 1	TRUE	Respiratory diseases
FinnGen+UKB	F5_ALZHDEMENT	Dementia in Alzheimer disease	V Mental and behavioural disorders (F5_)	8475	890005	Inverse variance weighted	14	0.217552	0.0697509	0.00181476	0.0254249	1.24303	1.0842	1.42513	0.0929585	0.0714779	0.193422	-0.05716	0.182646	0.759687	-0.040772	0.132848	31.7442	0.00262106	TRUE	FALSE	TRUE	FALSE	TRUE	FALSE	FALSE	1.59474	OR > 1	FALSE	Mental and neurological disorders
FinnGen+UKB	F5_ADHD	Disturbance of activity and attention	V Mental and behavioural disorders (F5_)	4627	911000	Inverse variance weighted (fixed effects)	14	-0.180373	0.0578954	0.00183631	0.0254696	0.834958	0.74539	0.93529	-0.0959418	0.0759514	0.206517	-0.160805	0.16103	0.3377	0.00290005	0.898544	6.22272	0.93767	FALSE	TRUE	TRUE	FALSE	TRUE	TRUE	FALSE	1.59398	OR < 1	FALSE	Mental and neurological disorders
FinnGen	H8_EXTDISNAS	Other specified disorders of external ear	VIII Diseases of the ear and mastoid process (H8_)	1260	485292	Inverse variance weighted (fixed effects)	14	0.338455	0.108807	0.00186708	0.02564	1.40278	1.13337	1.73623	0.393234	0.146436	0.00724503	0.53206	0.303638	0.105212	0.0286141	0.507593	8.64131	0.799462	FALSE	FALSE	TRUE	TRUE	TRUE	TRUE	TRUE	1.59108	OR > 1	TRUE	Eye/ear disorders
FinnGen	E4_LACTONAS	Lactose intolerance, other/unspecified	IV Endocrine, nutritional and metabolic diseases (E4_)	1020	420066	Inverse variance weighted (fixed effects)	14	0.372247	0.120517	0.00200997	0.0273317	1.45099	1.14572	1.8376	0.383268	0.167568	0.0221824	0.395038	0.35655	0.289598	0.00337503	0.946516	13.5733	0.404562	FALSE	TRUE	TRUE	TRUE	TRUE	TRUE	TRUE	1.56333	OR > 1	TRUE	Endocrine/Metabolic-related diseases
FinnGen+UKB+MVP	I9_HEARTFAIL	Heart failure, strict	IX Diseases of the circulatory system (I9_)	131378	1345190	Inverse variance weighted (fixed effects)	14	-0.0382088	0.0124065	0.00207178	0.0278558	0.962512	0.939389	0.986204	-0.0448814	0.0177356	0.0113876	-0.0536422	0.0346274	0.14731	-0.00231513	0.641661	9.85666	0.705612	FALSE	FALSE	TRUE	TRUE	TRUE	TRUE	TRUE	1.55508	OR < 1	TRUE	Cardiovascular diseases
FinnGen	AB1_SEXUAL_TRANSMISSION	Infections with a predominantly sexual mode of transmission	I Certain infectious and parasitic diseases (AB1_)	14890	485458	Inverse variance weighted (fixed effects)	14	0.099145	0.0322179	0.00208868	0.0278558	1.10423	1.03665	1.1762	0.0989075	0.0425601	0.0201283	0.0555727	0.0896659	0.546994	-0.00645023	0.612039	8.31878	0.82223	FALSE	FALSE	TRUE	TRUE	TRUE	TRUE	TRUE	1.55508	OR > 1	TRUE	Infectious diseases
FinnGen	VIRALPNEUMONAS	Viral pneumonia (unknown virus, not influenza)	Interstitial lung disease endpoints	2513	481551	Inverse variance weighted (fixed effects)	14	-0.235991	0.0769603	0.00216651	0.0286186	0.789788	0.679204	0.918375	-0.169121	0.103434	0.102035	0.0378285	0.21434	0.862854	0.0405028	0.196146	7.61451	0.867776	FALSE	FALSE	TRUE	FALSE	TRUE	TRUE	FALSE	1.54335	OR < 1	FALSE	Respiratory diseases
FinnGen	O15_MAT_CARE_MALPRESENT	Maternal care for known or suspected malpresentation of fetus	XV Pregnancy, childbirth and the puerperium (O15_)	8714	221186	Inverse variance weighted (fixed effects)	14	-0.131222	0.0428649	0.0022039	0.0286609	0.877023	0.80635	0.95389	-0.123886	0.063762	0.0520237	-0.236078	0.127896	0.089715	-0.0155137	0.39696	14.6562	0.329301	FALSE	FALSE	TRUE	FALSE	TRUE	TRUE	FALSE	1.54271	OR < 1	FALSE	Pregnancy/Perinatal-related diseases
FinnGen	M13_PATELLAOTH	Other disorders of patella	XIII Diseases of the musculoskeletal system and connective tissue (M13_)	8408	315115	Inverse variance weighted (fixed effects)	14	-0.130024	0.0424872	0.00221104	0.0286609	0.878074	0.807914	0.954327	-0.0714856	0.0588465	0.22445	-0.023641	0.118421	0.845108	0.0157531	0.354829	9.71524	0.717038	FALSE	FALSE	TRUE	FALSE	TRUE	TRUE	FALSE	1.54271	OR < 1	FALSE	Musculoskeletal diseases
FinnGen	K11_CROWDI_TEETH	Crowding of teeth, including avohilmo	XI Diseases of the digestive system (K11_)	4491	495857	Inverse variance weighted (fixed effects)	14	-0.181882	0.0596494	0.00229459	0.0294685	0.833699	0.741711	0.937096	-0.189186	0.0807234	0.019097	-0.167936	0.166022	0.331725	0.00206432	0.929764	5.12335	0.972376	FALSE	TRUE	TRUE	TRUE	TRUE	TRUE	TRUE	1.53064	OR < 1	TRUE	Digestive diseases
FinnGen+UKB+MVP	D3_ANAEMIA_IRONDEF_BLOODLOSS	Iron deficiency anaemia secondary to blood loss (chronic)	III Diseases of the blood and blood-forming organs and certain disorders involving the immune mechanism (D3_)	14978	1484647	Inverse variance weighted (fixed effects)	14	-0.0966556	0.0323559	0.00281483	0.0358181	0.907869	0.852082	0.967308	-0.0866723	0.0457131	0.0579594	-0.062261	0.090513	0.504615	0.00513537	0.691259	12.0824	0.520898	FALSE	FALSE	TRUE	FALSE	TRUE	TRUE	FALSE	1.4459	OR < 1	FALSE	Blood/immune diseases
FinnGen	O15_PREG_OTHER_MAT_DISORD	Other maternal disorders predominantly related to pregnancy	XV Pregnancy, childbirth and the puerperium (O15_)	44158	237906	Inverse variance weighted (fixed effects)	14	-0.0606786	0.0203764	0.00290237	0.0365962	0.941126	0.90428	0.979473	-0.0550249	0.0296701	0.0636593	-0.0376929	0.0579839	0.527904	0.00340387	0.678491	12.7458	0.467636	FALSE	FALSE	TRUE	FALSE	TRUE	TRUE	FALSE	1.43656	OR < 1	FALSE	Pregnancy/Perinatal-related diseases
FinnGen+UKB+MVP	I9_HYPOTE	Hypotension	IX Diseases of the circulatory system (I9_)	44208	1445795	Inverse variance weighted (fixed effects)	14	-0.0611861	0.0206339	0.00302375	0.0377832	0.940648	0.903365	0.97947	-0.0389947	0.0293142	0.183441	-0.0576506	0.0625839	0.375109	0.000535802	0.952513	15.1162	0.300154	FALSE	TRUE	TRUE	FALSE	TRUE	TRUE	FALSE	1.4227	OR < 1	FALSE	Cardiovascular diseases
FinnGen+UKB	I9_HYPERTROCARDMYOP	Hypertrophic cardiomyopathy	IX Diseases of the circulatory system (I9_)	1861	919029	Inverse variance weighted (fixed effects)	14	0.267636	0.0903855	0.00306589	0.0379677	1.30687	1.0947	1.56017	0.322164	0.119506	0.007022	0.395842	0.252343	0.142706	0.0189104	0.596295	7.50211	0.874458	FALSE	FALSE	TRUE	TRUE	TRUE	TRUE	TRUE	1.42059	OR > 1	TRUE	Cardiovascular diseases
FinnGen+UKB+MVP	L12_PILONIDALCYST	Pilonidal cyst	XII Diseases of the skin and subcutaneous tissue (L12_)	5869	1333320	Inverse variance weighted (fixed effects)	14	-0.152505	0.0518901	0.0032928	0.0404169	0.858555	0.775529	0.950469	-0.132359	0.0826354	0.109217	-0.0267525	0.186151	0.888112	0.0184935	0.483201	20.6848	0.0794023	FALSE	FALSE	TRUE	FALSE	TRUE	TRUE	FALSE	1.39344	OR < 1	FALSE	Dermatologic diseases
FinnGen	I9_VASCINT	Vascular diseases of the intestine	IX Diseases of the circulatory system (I9_)	1362	463106	Inverse variance weighted (fixed effects)	14	0.305527	0.104202	0.00336709	0.0409663	1.35734	1.1066	1.6649	0.3493	0.155728	0.0248966	0.197995	0.290696	0.508735	-0.0159561	0.698675	12.2756	0.505183	FALSE	FALSE	TRUE	TRUE	TRUE	TRUE	TRUE	1.38757	OR > 1	TRUE	Cardiovascular diseases
FinnGen+UKB+MVP	Z21_KIDNEY_TRANSPLANT_STATUS	Kidney transplant status	XXI Factors influencing health status and contact with health services (Z21_)	4474	1490589	Inverse variance weighted (fixed effects)	14	-0.172751	0.0591115	0.00347281	0.0418851	0.841347	0.749305	0.944696	-0.165859	0.0855677	0.0525827	-0.403916	0.202159	0.0688952	-0.0345236	0.244465	20.0733	0.0933979	FALSE	FALSE	TRUE	FALSE	TRUE	TRUE	FALSE	1.37794	OR < 1	FALSE	Miscellaneous
FinnGen+UKB	E4_ACIDOSIS	Acidosis	IV Endocrine, nutritional and metabolic diseases (E4_)	2299	829548	Inverse variance weighted (fixed effects)	14	-0.241817	0.0830773	0.00360574	0.0429186	0.7852	0.667212	0.924054	-0.284669	0.113474	0.0121184	0.0631439	0.233495	0.791425	0.0446488	0.187559	5.27351	0.968668	FALSE	FALSE	TRUE	TRUE	TRUE	TRUE	TRUE	1.36735	OR < 1	TRUE	Endocrine/Metabolic-related diseases
FinnGen	M13_SYNOTEND	Disorders of synovium and tendon	XIII Diseases of the musculoskeletal system and connective tissue (M13_)	28818	357549	Inverse variance weighted (fixed effects)	14	0.0687614	0.0236336	0.00362039	0.0429186	1.07118	1.02269	1.12197	0.0821971	0.0351369	0.019318	0.0131934	0.0657743	0.844382	-0.00822914	0.38313	11.7196	0.550762	FALSE	FALSE	TRUE	TRUE	TRUE	TRUE	TRUE	1.36735	OR > 1	TRUE	Musculoskeletal diseases
FinnGen+UKB	G6_AD_WIDE	Alzheimer’s disease, wide definition	VI Diseases of the nervous system (G6_)	11216	903607	Inverse variance weighted	14	0.1529	0.0529323	0.00386979	0.0454864	1.16521	1.05038	1.29259	0.072952	0.0575746	0.205124	0.0675346	0.150567	0.661759	-0.0126682	0.554648	24.2985	0.0284925	TRUE	FALSE	TRUE	FALSE	TRUE	FALSE	FALSE	1.34212	OR > 1	FALSE	Mental and neurological disorders
FinnGen	ILD_INSUFFICIENCY	ILD-related respiratory insufficiency	Interstitial lung disease endpoints	1047	494583	Inverse variance weighted (fixed effects)	14	0.342779	0.11894	0.00395214	0.046064	1.40886	1.1159	1.77873	0.43139	0.171142	0.0117134	0.677898	0.330629	0.0628355	0.049659	0.298684	12.3951	0.495543	FALSE	FALSE	TRUE	TRUE	TRUE	TRUE	TRUE	1.33664	OR > 1	TRUE	Respiratory diseases
FinnGen	H7_MODVISIMPBINOC	Moderate visual impairment, binocular	VII Diseases of the eye and adnexa (H7_)	1098	475933	Inverse variance weighted (fixed effects)	14	-0.335203	0.116699	0.00407387	0.0464111	0.715193	0.568967	0.898998	-0.291289	0.158166	0.0655234	-0.142295	0.324973	0.66926	0.0285442	0.536695	8.78557	0.788939	FALSE	FALSE	TRUE	FALSE	TRUE	TRUE	FALSE	1.33338	OR < 1	FALSE	Eye/ear disorders
FinnGen+UKB	ASTHMA_ACUTE_RESPIRATORY_INFECTIONS	Asthma-related acute respiratory infections	Asthma and related endpoints	27950	749682	Inverse variance weighted (fixed effects)	14	-0.0679965	0.0237252	0.00415697	0.0464111	0.934264	0.891814	0.978734	-0.084278	0.0323198	0.00911716	-0.113039	0.0660952	0.112927	-0.00665505	0.479321	8.22636	0.828547	FALSE	FALSE	TRUE	TRUE	TRUE	TRUE	TRUE	1.33338	OR < 1	TRUE	Respiratory diseases
FinnGen+UKB+MVP	ESOSINOPHIL_DISEASE	Eosinophilic disease (BM)	III Diseases of the blood and blood-forming organs and certain disorders involving the immune mechanism (D3_)	1630	728702	Inverse variance weighted (fixed effects)	14	0.287491	0.100314	0.0041583	0.0464111	1.33308	1.09513	1.62273	0.189721	0.13262	0.152556	0.356313	0.283442	0.232636	0.0100973	0.799563	6.18674	0.939092	FALSE	FALSE	TRUE	FALSE	TRUE	TRUE	FALSE	1.33338	OR > 1	FALSE	Blood/immune diseases
FinnGen+UKB	AB1_OTHER_BACT_INOTHER	Other bacterial agents as the cause of diseases classified to other chapters	I Certain infectious and parasitic diseases (AB1_)	10975	906729	Inverse variance weighted (fixed effects)	14	0.111901	0.0390577	0.00416984	0.0464111	1.1184	1.03598	1.20738	0.0520309	0.0516019	0.313303	0.0675027	0.110216	0.551664	-0.00647006	0.674259	10.2747	0.671335	FALSE	FALSE	TRUE	FALSE	TRUE	TRUE	FALSE	1.33338	OR > 1	FALSE	Infectious diseases
FinnGen+UKB	G6_MIGRAINE_WITH_AURA	Migraine with aura	VI Diseases of the nervous system (G6_)	12218	769748	Inverse variance weighted (fixed effects)	14	0.101914	0.035572	0.00416986	0.0464111	1.10729	1.03272	1.18724	0.0794729	0.0470533	0.0912201	0.0284956	0.0987299	0.777796	-0.0108895	0.440839	11.4049	0.57694	FALSE	FALSE	TRUE	FALSE	TRUE	TRUE	FALSE	1.33338	OR > 1	FALSE	Mental and neurological disorders
FinnGen	L12_LICHENSIMPLEX	Lichen simplex chronicus	XII Diseases of the skin and subcutaneous tissue (L12_)	1241	432874	Inverse variance weighted (fixed effects)	14	-0.312246	0.109023	0.00418269	0.0464111	0.731802	0.591006	0.90614	-0.380438	0.148974	0.0106578	-0.240318	0.353362	0.509355	0.0106567	0.830974	16.3767	0.229386	FALSE	FALSE	TRUE	TRUE	TRUE	TRUE	TRUE	1.33338	OR < 1	TRUE	Dermatologic diseases
FinnGen	L12_INFECT_SKIN	Infections of the skin and subcutaneous tissue	XII Diseases of the skin and subcutaneous tissue (L12_)	29841	470507	Inverse variance weighted (fixed effects)	14	-0.0657186	0.0229847	0.00424668	0.0466362	0.936394	0.895146	0.979544	-0.0810939	0.030391	0.00762236	0.00323196	0.0639351	0.960515	0.0102122	0.270292	9.72256	0.716449	FALSE	FALSE	TRUE	TRUE	TRUE	TRUE	TRUE	1.33128	OR < 1	TRUE	Infectious diseases
FinnGen	H7_AMD	Age-related macular degeneration (whether dry or wet)	VII Diseases of the eye and adnexa (H7_)	12495	461686	Inverse variance weighted (fixed effects)	14	-0.105186	0.0368212	0.00428097	0.0466362	0.900157	0.837482	0.967522	-0.090815	0.0496048	0.0671345	-0.108066	0.102607	0.312992	-0.000425985	0.976505	9.08644	0.766385	FALSE	TRUE	TRUE	FALSE	TRUE	TRUE	FALSE	1.33128	OR < 1	FALSE	Eye/ear disorders
FinnGen	FG_CVD	Cardiovascular diseases (excluding rheumatic etc)	Cardiometabolic endpoints	247538	252810	Inverse variance weighted (fixed effects)	14	0.0380872	0.0133406	0.00430384	0.0466362	1.03882	1.01201	1.06634	0.061227	0.0188709	0.00117652	0.0984574	0.0383666	0.0247167	0.00893615	0.117586	15.8437	0.257675	FALSE	FALSE	TRUE	TRUE	TRUE	TRUE	TRUE	1.33128	OR > 1	TRUE	Cardiovascular diseases
FinnGen+UKB	CD2_INSITU_CERVIX_UTERI_EXALLC	Carcinoma in situ of cervix uteri (controls excluding all cancers)	II Neoplasms from hospital discharges (CD2_)	7200	543733	Inverse variance weighted (fixed effects)	14	-0.133329	0.046775	0.0043659	0.0469419	0.875177	0.79851	0.959205	-0.0835634	0.0637148	0.189681	-0.114792	0.130956	0.397929	0.0027254	0.882061	11.6051	0.560258	FALSE	TRUE	TRUE	FALSE	TRUE	TRUE	FALSE	1.32844	OR < 1	FALSE	Cancer and neoplasms
FinnGen+UKB	C3_OVARY_EXALLC	Malignant neoplasm of ovary, excluding all cancers (controls excluding all cancers)	II Neoplasms, from cancer register (ICD-O-3)	3486	429167	Inverse variance weighted (fixed effects)	14	0.189293	0.0665303	0.00443819	0.0473521	1.20839	1.06066	1.3767	0.248628	0.095639	0.00933175	0.408547	0.185968	0.0484085	0.0323113	0.230737	11.8734	0.538048	FALSE	FALSE	TRUE	TRUE	TRUE	TRUE	TRUE	1.32466	OR > 1	TRUE	Cancer and neoplasms
FinnGen	H8_EUSTSALP	Eustachian salpingitis and obstruction	VIII Diseases of the ear and mastoid process (H8_)	3346	465154	Inverse variance weighted (fixed effects)	14	-0.188753	0.0669552	0.00481598	0.0509906	0.827991	0.72616	0.944102	-0.17224	0.0915725	0.0599832	-0.0766576	0.186466	0.68824	0.016586	0.53162	8.50356	0.809319	FALSE	FALSE	FALSE	FALSE	TRUE	TRUE	FALSE	1.29251	OR < 1	TRUE	Eye/ear disorders
FinnGen	F5_AGORAPHOBIA	Agoraphobia	V Mental and behavioural disorders (F5_)	1290	444414	Inverse variance weighted (fixed effects)	14	-0.298683	0.107451	0.00544062	0.0568599	0.741795	0.600925	0.915688	-0.280691	0.153476	0.0674159	0.332303	0.298321	0.287132	0.0935807	0.0426454	15.5209	0.275973	FALSE	FALSE	FALSE	FALSE	FALSE	TRUE	FALSE	1.24519	OR < 1	TRUE	Mental and neurological disorders
FinnGen	H7_IRIDOCHRONIC	Chronic iridocyclitis	VII Diseases of the eye and adnexa (H7_)	1869	473095	Inverse variance weighted (fixed effects)	14	-0.249191	0.0896685	0.00545232	0.0568599	0.779431	0.653809	0.929192	-0.217952	0.129525	0.0924335	-0.234057	0.332059	0.494348	0.00221775	0.961943	20.5696	0.0818893	FALSE	TRUE	FALSE	FALSE	TRUE	TRUE	FALSE	1.24519	OR < 1	TRUE	Eye/ear disorders
FinnGen	O15_ICP_WIDE	Intrahepatic Cholestasis of Pregnancy (ICP) , incl. ICD-8	XV Pregnancy, childbirth and the puerperium (O15_)	3482	278582	Inverse variance weighted (fixed effects)	14	-0.182629	0.0660499	0.00569216	0.0587419	0.833078	0.731918	0.948218	-0.142014	0.0905671	0.116868	-0.313801	0.224571	0.187614	-0.0193795	0.543252	18.4001	0.142911	FALSE	FALSE	FALSE	FALSE	TRUE	TRUE	FALSE	1.23105	OR < 1	TRUE	Pregnancy/Perinatal-related diseases
FinnGen	O15_DELIV_MULTIP	Multiple delivery	XV Pregnancy, childbirth and the puerperium (O15_)	3271	119890	Inverse variance weighted (fixed effects)	14	-0.189066	0.0684205	0.00572212	0.0587419	0.827732	0.723851	0.946521	-0.180042	0.0952629	0.0587642	-0.287732	0.190459	0.156734	-0.0146106	0.589026	9.46956	0.736628	FALSE	FALSE	FALSE	FALSE	TRUE	TRUE	FALSE	1.23105	OR < 1	TRUE	Pregnancy/Perinatal-related diseases
FinnGen+UKB	O15_HAEMORRH_EARLY_PREG	Haemorrhage in early pregnancy	XV Pregnancy, childbirth and the puerperium (O15_)	14139	457885	Inverse variance weighted (fixed effects)	14	-0.0919759	0.0333346	0.00579486	0.0587419	0.912127	0.854438	0.973712	-0.103299	0.0464002	0.0259959	-0.0977188	0.0990517	0.343341	-0.000849593	0.951486	13.6738	0.397213	FALSE	TRUE	FALSE	TRUE	TRUE	TRUE	FALSE	1.23105	OR < 1	TRUE	Pregnancy/Perinatal-related diseases
FinnGen+UKB	N14_ABNORMALBLEED	Other abnormal uterine and vaginal bleeding	XIV Diseases of the genitourinary system (N14_)	17918	546282	Inverse variance weighted (fixed effects)	14	0.0863915	0.031324	0.00581572	0.0587419	1.09023	1.02531	1.15927	0.074163	0.0435718	0.0887393	0.107682	0.0875938	0.242507	0.00313792	0.799068	11.5799	0.562353	FALSE	FALSE	FALSE	FALSE	TRUE	TRUE	FALSE	1.23105	OR > 1	TRUE	Genitourinary diseases
FinnGen+UKB	G6_POSTVIRFAT	Postviral fatigue syndrome	VI Diseases of the nervous system (G6_)	1376	866466	Inverse variance weighted (fixed effects)	14	0.295805	0.107317	0.00584454	0.0587419	1.34421	1.08922	1.65889	0.291602	0.150368	0.05247	0.406165	0.301796	0.203235	0.0161435	0.702473	5.5108	0.962163	FALSE	FALSE	FALSE	FALSE	TRUE	TRUE	FALSE	1.23105	OR > 1	TRUE	Mental and neurological disorders
FinnGen+UKB+MVP	K11_CHOLECYST	Cholecystitis	XI Diseases of the digestive system (K11_)	20217	1440251	Inverse variance weighted (fixed effects)	14	0.0778782	0.0283165	0.0059545	0.0591325	1.08099	1.02263	1.14268	0.0931019	0.0398999	0.0196278	0.0520133	0.107257	0.636451	-0.00384828	0.800987	21.5528	0.0626896	FALSE	FALSE	FALSE	TRUE	TRUE	TRUE	FALSE	1.22817	OR > 1	TRUE	Digestive diseases
FinnGen	AB1_CHLAMYDIA_OTHER	Other sexually transmitted chlamydial diseases	I Certain infectious and parasitic diseases (AB1_)	2782	485458	Inverse variance weighted (fixed effects)	14	0.20257	0.0736751	0.00596867	0.0591325	1.22455	1.05989	1.41478	0.201475	0.0974473	0.0386843	0.030181	0.20479	0.885283	-0.0255447	0.384709	9.27015	0.752248	FALSE	FALSE	FALSE	TRUE	TRUE	TRUE	FALSE	1.22817	OR > 1	TRUE	Infectious diseases
FinnGen+UKB	Q17_OTHER_CONGEN_MALFO_CIRCULATO_SYSTEM	Other congenital malformations of circulatory system	XVII Congenital malformations, deformations and chromosomal abnormalities (Q17)	1038	914807	Inverse variance weighted (fixed effects)	14	-0.327829	0.119912	0.00625863	0.0614279	0.720486	0.569579	0.911374	-0.304746	0.161066	0.0584836	-0.255311	0.333921	0.459292	0.0107231	0.81992	6.25881	0.936224	FALSE	FALSE	FALSE	FALSE	TRUE	TRUE	FALSE	1.21163	OR < 1	TRUE	Developmental disorders
FinnGen	K11_ABRASION	Abrasion of teeth	XI Diseases of the digestive system (K11_)	12733	114335	Inverse variance weighted (fixed effects)	14	-0.0993569	0.0363635	0.00628894	0.0614279	0.90542	0.843134	0.972306	-0.0574001	0.0507383	0.25793	0.086454	0.112685	0.45778	0.0275238	0.102572	18.8013	0.129395	FALSE	FALSE	FALSE	FALSE	TRUE	TRUE	FALSE	1.21163	OR < 1	TRUE	Digestive diseases
FinnGen+UKB+MVP	J10_PNEUMONISOLLIQ	Pneumonitis due to solids and liquids	X Diseases of the respiratory system (J10_)	8119	1482415	Inverse variance weighted (fixed effects)	14	-0.123705	0.0453205	0.0063421	0.0615139	0.883641	0.808534	0.965725	-0.077364	0.0658182	0.239827	-0.192132	0.139655	0.194031	-0.0100479	0.609176	15.017	0.306295	FALSE	FALSE	FALSE	FALSE	TRUE	TRUE	FALSE	1.21103	OR < 1	TRUE	Respiratory diseases
FinnGen+UKB	H8_OTHHEARINGLOSS	Other hearing loss	VIII Diseases of the ear and mastoid process (H8_)	16666	853626	Inverse variance weighted (fixed effects)	14	0.0840952	0.0309622	0.00660642	0.0636327	1.08773	1.02369	1.15579	0.085308	0.0406191	0.0357116	-0.000854025	0.0865144	0.992286	-0.0125136	0.313718	5.73539	0.955255	FALSE	FALSE	FALSE	TRUE	TRUE	TRUE	FALSE	1.19632	OR > 1	TRUE	Eye/ear disorders
FinnGen	H7_OPTNEURITIS	Optic neuritis	VII Diseases of the eye and adnexa (H7_)	1592	496621	Inverse variance weighted (fixed effects)	14	0.262507	0.0967602	0.00666842	0.0637869	1.30019	1.07558	1.5717	0.232264	0.131913	0.0782822	0.168118	0.269998	0.545156	-0.0139493	0.714593	11.9092	0.535103	FALSE	FALSE	FALSE	FALSE	TRUE	TRUE	FALSE	1.19527	OR > 1	TRUE	Eye/ear disorders
FinnGen	C3_MULT_MYELOMA_EXALLC	Multiple myeloma, excluding all cancers (controls excluding all cancers)	II Neoplasms, from cancer register (ICD-O-3)	1608	378739	Inverse variance weighted (fixed effects)	14	0.26222	0.0968428	0.00677532	0.0641681	1.29981	1.07509	1.5715	0.172007	0.130604	0.187834	0.166692	0.270723	0.549572	-0.0141066	0.712128	11.4178	0.575861	FALSE	FALSE	FALSE	FALSE	TRUE	TRUE	FALSE	1.19268	OR > 1	TRUE	Cancer and neoplasms
FinnGen	N14_PHIMOSIS	Redundant prepuce, phimosis and paraphimosis	XIV Diseases of the genitourinary system (N14_)	9687	153573	Inverse variance weighted (fixed effects)	14	0.109539	0.0404838	0.00681526	0.0641681	1.11576	1.03065	1.2079	0.118905	0.0550593	0.0308058	0.112206	0.112767	0.339368	0.000394687	0.9802	10.8398	0.624236	FALSE	TRUE	FALSE	TRUE	TRUE	TRUE	FALSE	1.19268	OR > 1	TRUE	Genitourinary diseases
FinnGen+UKB	C3_PANCREAS_ADENO_DUCTAL_EXALLC	Adenocarcinoma and ductal carcinoma of pancreas, excluding all cancers (controls excluding all cancers)	II Neoplasms, from cancer register (ICD-O-3)	1558	702527	Inverse variance weighted (fixed effects)	14	0.26776	0.0990166	0.00684707	0.0641681	1.30703	1.07647	1.58698	0.23466	0.141131	0.09637	-0.0594568	0.277306	0.833829	-0.0481606	0.230488	9.14501	0.761905	FALSE	FALSE	FALSE	FALSE	TRUE	TRUE	FALSE	1.19268	OR > 1	TRUE	Cancer and neoplasms
FinnGen+UKB	AB1_EBV	Infectious mononucleosis	I Certain infectious and parasitic diseases (AB1_)	5785	892912	Inverse variance weighted (fixed effects)	14	-0.13924	0.0516	0.00696649	0.0648492	0.87002	0.786333	0.962613	-0.141931	0.0729867	0.0518209	-0.0406069	0.166346	0.811268	0.0145219	0.537437	16.4616	0.2251	FALSE	FALSE	FALSE	FALSE	TRUE	TRUE	FALSE	1.1881	OR < 1	TRUE	Infectious diseases
FinnGen+UKB+MVP	G6_MS	MS-disease / Multiple Sclerosis	VI Diseases of the nervous system (G6_)	7907	1474810	Inverse variance weighted (fixed effects)	14	-0.121869	0.0452856	0.00712116	0.0657751	0.885264	0.810075	0.967433	-0.102054	0.0653224	0.118214	-0.0970086	0.148519	0.525961	0.00366526	0.860971	16.1663	0.240269	FALSE	FALSE	FALSE	FALSE	TRUE	TRUE	FALSE	1.18194	OR < 1	TRUE	Mental and neurological disorders
FinnGen+UKB	ASTHMA_ALLERG	Asthma and allergy	Asthma and related endpoints	7287	507078	Inverse variance weighted (fixed effects)	14	-0.123628	0.0459709	0.00716081	0.0657751	0.883708	0.807565	0.96703	-0.0921194	0.0657598	0.16126	-0.0179961	0.127651	0.890226	0.015669	0.392498	10.7073	0.635322	FALSE	FALSE	FALSE	FALSE	TRUE	TRUE	FALSE	1.18194	OR < 1	TRUE	Respiratory diseases
FinnGen+UKB	O15_LABOUR_UMBILICAL	Labour and delivery complicated by umbilical cord complications	XV Pregnancy, childbirth and the puerperium (O15_)	2611	434118	Inverse variance weighted (fixed effects)	14	0.203827	0.0763243	0.00757287	0.0691024	1.22609	1.05573	1.42393	0.241364	0.105988	0.0227696	0.290859	0.212265	0.195694	0.0128768	0.668176	8.05687	0.839875	FALSE	FALSE	FALSE	TRUE	TRUE	TRUE	FALSE	1.16051	OR > 1	TRUE	Pregnancy/Perinatal-related diseases
FinnGen+UKB	C3_SQUOMOUS_CELL_CARCINOMA_SKIN_EXALLC	Squamous cell neoplasms and carcinomas of the skin, excluding all cancers (controls excluding all cancers)	II Neoplasms, from cancer register (ICD-O-3)	7535	706278	Inverse variance weighted (fixed effects)	14	0.122888	0.0461387	0.0077347	0.0699667	1.13076	1.03299	1.23778	0.0908617	0.0628604	0.148331	0.131128	0.128618	0.328076	0.00121471	0.946412	7.70464	0.862296	FALSE	TRUE	FALSE	FALSE	TRUE	TRUE	FALSE	1.15511	OR > 1	TRUE	Cancer and neoplasms
FinnGen+UKB+MVP	J10_NASALPOLYP	Nasal polyp	X Diseases of the respiratory system (J10_)	17172	1341269	Inverse variance weighted (fixed effects)	14	-0.0812875	0.0305552	0.00780592	0.0699667	0.921929	0.868337	0.978828	-0.101551	0.0405627	0.0122955	0.0173375	0.0855379	0.842775	0.0145735	0.240666	10.1279	0.683441	FALSE	FALSE	FALSE	TRUE	TRUE	TRUE	FALSE	1.15511	OR < 1	TRUE	Respiratory diseases
FinnGen	Q17_CONGEN_MALFO_DEFORMAT_MUSCULOS_SYSTEM	Congenital malformations and deformations of the musculoskeletal system	XVII Congenital malformations, deformations and chromosomal abnormalities (Q17)	3646	496702	Inverse variance weighted (fixed effects)	14	-0.170382	0.0640583	0.00781892	0.0699667	0.843343	0.743835	0.956162	-0.201571	0.0927904	0.029831	-0.371035	0.233481	0.138013	-0.0297256	0.375167	22.0869	0.0540293	FALSE	FALSE	FALSE	TRUE	TRUE	TRUE	FALSE	1.15511	OR < 1	TRUE	Developmental disorders
FinnGen+UKB	G6_POSTOPNEURO	Postprocedural disorders of nervous system	VI Diseases of the nervous system (G6_)	3238	883328	Inverse variance weighted (fixed effects)	14	-0.180515	0.0679266	0.00787223	0.0699747	0.83484	0.730774	0.953726	-0.151265	0.0960311	0.115217	-0.139362	0.188807	0.47463	0.00609595	0.819229	11.0287	0.608412	FALSE	FALSE	FALSE	FALSE	TRUE	TRUE	FALSE	1.15506	OR < 1	TRUE	Mental and neurological disorders
FinnGen+UKB	N14_OTHNONINFVULV	Other noninflammatory disorders of vulva and perineum	XIV Diseases of the genitourinary system (N14_)	6054	548516	Inverse variance weighted (fixed effects)	14	-0.134833	0.0507837	0.00792992	0.0699747	0.873862	0.79107	0.965319	-0.0680733	0.0711565	0.338734	-0.0264331	0.141901	0.855338	0.0159644	0.429248	11.0976	0.602641	FALSE	FALSE	FALSE	FALSE	TRUE	TRUE	FALSE	1.15506	OR < 1	TRUE	Genitourinary diseases
FinnGen+UKB	N14_SALPHOOPH	Salpingitis and oophoritis	XIV Diseases of the genitourinary system (N14_)	8103	670530	Inverse variance weighted (fixed effects)	14	-0.115601	0.043569	0.00797116	0.0699747	0.89083	0.817915	0.970246	-0.149026	0.0589781	0.0115107	-0.174951	0.12131	0.174841	-0.00878084	0.609677	6.55849	0.92345	FALSE	FALSE	FALSE	TRUE	TRUE	TRUE	FALSE	1.15506	OR < 1	TRUE	Genitourinary diseases
FinnGen	CD2_BENIGN_COLON	Benign neoplasm: Colon	II Neoplasms from hospital discharges (CD2_)	23613	476735	Inverse variance weighted (fixed effects)	14	0.0684425	0.0260166	0.00852026	0.0734686	1.07084	1.0176	1.12686	0.0761399	0.0339499	0.0249155	0.0232858	0.0723692	0.753168	-0.00668815	0.516357	5.51304	0.962098	FALSE	FALSE	FALSE	TRUE	TRUE	TRUE	FALSE	1.1339	OR > 1	TRUE	Cancer and neoplasms
FinnGen	N14_PROHERNOV	Prolapse and hernia of ovary and fallopian tube	XIV Diseases of the genitourinary system (N14_)	1506	130160	Inverse variance weighted (fixed effects)	14	-0.27122	0.103103	0.00852407	0.0734686	0.762449	0.622942	0.933198	-0.232717	0.144974	0.108443	-0.443207	0.355095	0.235787	-0.0254867	0.613162	18.8161	0.128917	FALSE	FALSE	FALSE	FALSE	TRUE	TRUE	FALSE	1.1339	OR < 1	TRUE	Genitourinary diseases
FinnGen	K11_CHRONGASTR	Chronic gastritis	XI Diseases of the digestive system (K11_)	12441	423785	Inverse variance weighted (fixed effects)	14	0.09308	0.035386	0.00852808	0.0734686	1.09755	1.02401	1.17637	0.0531986	0.0492649	0.280209	-0.0226451	0.0985559	0.822141	-0.0171148	0.232286	11.2395	0.59076	FALSE	FALSE	FALSE	FALSE	TRUE	TRUE	FALSE	1.1339	OR > 1	TRUE	Digestive diseases
FinnGen+UKB	C3_NSCLC_SQUAM_EXALLC	Non-small cell lung cancer, squamous, excluding all cancers (controls excluding all cancers)	II Neoplasms, from cancer register (ICD-O-3)	2452	706278	Inverse variance weighted (fixed effects)	14	-0.208487	0.0793887	0.00863544	0.0734852	0.811811	0.694829	0.948489	-0.126616	0.104642	0.226285	-0.114546	0.221805	0.614941	0.0138522	0.658223	6.40589	0.930126	FALSE	FALSE	FALSE	FALSE	TRUE	TRUE	FALSE	1.1338	OR < 1	TRUE	Cancer and neoplasms
FinnGen	VD_U	Vascular dementia (undefined)	Neurological endpoints	1656	474702	Inverse variance weighted (fixed effects)	14	0.254182	0.0967893	0.00863597	0.0734852	1.28941	1.0666	1.55876	0.19491	0.133433	0.144088	-0.147088	0.282013	0.611464	-0.0592008	0.153627	15.4813	0.278276	FALSE	FALSE	FALSE	FALSE	TRUE	TRUE	FALSE	1.1338	OR > 1	TRUE	Mental and neurological disorders
FinnGen+UKB	AB1_LYME	Lyme disease	I Certain infectious and parasitic diseases (AB1_)	10578	910312	Inverse variance weighted (fixed effects)	14	0.0997443	0.0380353	0.0087309	0.07384	1.10489	1.02552	1.1904	0.122494	0.0523889	0.0193784	-0.0339445	0.105827	0.753913	-0.0197885	0.200769	7.29333	0.886409	FALSE	FALSE	FALSE	TRUE	TRUE	TRUE	FALSE	1.13171	OR > 1	TRUE	Infectious diseases
FinnGen+UKB	E4_VIT_D_DEF	Vitamin D deficiency	IV Endocrine, nutritional and metabolic diseases (E4_)	1557	886730	Inverse variance weighted (fixed effects)	14	0.261052	0.0998681	0.00894963	0.0752311	1.2983	1.06749	1.579	0.291717	0.142282	0.0403378	0.11585	0.282705	0.689181	-0.0213106	0.592561	12.5387	0.48404	FALSE	FALSE	FALSE	TRUE	TRUE	TRUE	FALSE	1.1236	OR > 1	TRUE	Endocrine/Metabolic-related diseases
FinnGen	F5_PSYCHDEV	Disorders of psychological development	V Mental and behavioural disorders (F5_)	5519	494829	Inverse variance weighted (fixed effects)	14	-0.138996	0.0532237	0.00901357	0.0753122	0.870232	0.784025	0.965917	-0.0895766	0.0749811	0.232221	-0.0899495	0.147912	0.554439	0.007271	0.728462	10.2454	0.673754	FALSE	FALSE	FALSE	FALSE	TRUE	TRUE	FALSE	1.12313	OR < 1	TRUE	Mental and neurological disorders
FinnGen+UKB	AUTOIMMUNE_NONTHYROID	Autoimmune diseases excluding thyroid diseases	Diseases marked as autimmune origin	85394	741401	Inverse variance weighted (fixed effects)	14	-0.0376463	0.0144541	0.00919988	0.0764086	0.963053	0.936153	0.990727	-0.0348356	0.0204272	0.0881292	-0.0385081	0.0403679	0.358942	-0.000127159	0.982135	5.99168	0.946455	FALSE	TRUE	FALSE	FALSE	TRUE	TRUE	FALSE	1.11686	OR < 1	TRUE	Autoimmune and inflammatory diseases
FinnGen+UKB	RHEU_ARTHRITIS_OTH	Other arthritis (FG)	Rheuma endpoints	22328	787531	Inverse variance weighted (fixed effects)	14	-0.0694743	0.0267223	0.00932627	0.0769973	0.932884	0.885281	0.983047	-0.0449535	0.0359846	0.211577	0.011896	0.0745851	0.875932	0.0119774	0.265277	9.40303	0.741869	FALSE	FALSE	FALSE	FALSE	TRUE	TRUE	FALSE	1.11352	OR < 1	TRUE	Autoimmune and inflammatory diseases
FinnGen+UKB+MVP	CD2_BENIGN_COLORECANI	Benign neoplasm of colon, rectum, anus and anal canal	II Neoplasms from hospital discharges (CD2_)	214159	1260051	Inverse variance weighted (fixed effects)	14	0.0273636	0.0105483	0.00948315	0.0778292	1.02774	1.00671	1.04921	0.0321462	0.015079	0.0330186	-0.0388811	0.0299246	0.218248	-0.00981393	0.0356885	14.7224	0.325003	FALSE	FALSE	FALSE	TRUE	FALSE	TRUE	FALSE	1.10886	OR > 1	TRUE	Cancer and neoplasms
FinnGen	O15_AMNIOT_OTHER	Other disorders of amniotic fluid and membranes	XV Pregnancy, childbirth and the puerperium (O15_)	6066	221186	Inverse variance weighted (fixed effects)	14	0.130527	0.0505934	0.0098824	0.08059	1.13943	1.03186	1.25821	0.122489	0.0716035	0.0871454	0.125782	0.156299	0.436617	-0.000702835	0.974585	14.7912	0.32057	FALSE	TRUE	FALSE	FALSE	TRUE	TRUE	FALSE	1.09372	OR > 1	TRUE	Pregnancy/Perinatal-related diseases
FinnGen+UKB+MVP	CARDIAC_ARRHYTM	Cardiac arrhythmias	Comorbidities of COPD	327465	955094	Inverse variance weighted (fixed effects)	14	0.0237515	0.00922051	0.00999663	0.08059	1.02404	1.0057	1.04271	0.0129292	0.0130143	0.320487	-0.00431267	0.026885	0.875225	-0.00417681	0.285718	14.328	0.351155	FALSE	FALSE	FALSE	FALSE	TRUE	TRUE	FALSE	1.09372	OR > 1	TRUE	Respiratory diseases
FinnGen+UKB	O15_FALSE_LAB	False labour	XV Pregnancy, childbirth and the puerperium (O15_)	22099	640647	Inverse variance weighted (fixed effects)	14	-0.0722193	0.0280438	0.0100173	0.08059	0.930327	0.880571	0.982895	-0.0857895	0.0390356	0.0279689	-0.124305	0.0780161	0.137071	-0.0077181	0.487944	12.5416	0.483808	FALSE	FALSE	FALSE	TRUE	TRUE	TRUE	FALSE	1.09372	OR < 1	TRUE	Pregnancy/Perinatal-related diseases
FinnGen+UKB	O15_DELIV_SPONT	Single spontaneous delivery	XV Pregnancy, childbirth and the puerperium (O15_)	157908	331609	Inverse variance weighted (fixed effects)	14	-0.0361277	0.0140354	0.010052	0.08059	0.964517	0.938345	0.991419	-0.0435861	0.0191111	0.0225683	-0.069248	0.0391535	0.102344	-0.00489215	0.382702	9.36261	0.745039	FALSE	FALSE	FALSE	TRUE	TRUE	TRUE	FALSE	1.09372	OR < 1	TRUE	Pregnancy/Perinatal-related diseases
FinnGen	M13_SPONDYLINFLAMNAS	Other specified/unspecified inflammatory spondylopathies	XIII Diseases of the musculoskeletal system and connective tissue (M13_)	1986	353224	Inverse variance weighted (fixed effects)	14	-0.22279	0.0866233	0.010113	0.080613	0.800283	0.675318	0.948372	-0.307806	0.124038	0.0130816	-0.408737	0.247174	0.124102	-0.0275447	0.435776	13.3292	0.422713	FALSE	FALSE	FALSE	TRUE	TRUE	TRUE	FALSE	1.09359	OR < 1	TRUE	Musculoskeletal diseases
FinnGen+UKB+MVP	G6_PARKINSON	Parkinson's disease	VI Diseases of the nervous system (G6_)	17624	1516071	Inverse variance weighted (fixed effects)	14	0.0784785	0.0306822	0.0105342	0.0834911	1.08164	1.01851	1.14868	0.0959497	0.0429123	0.0253552	0.138842	0.0910116	0.153039	0.00891188	0.491369	13.9672	0.376158	FALSE	FALSE	FALSE	TRUE	TRUE	TRUE	FALSE	1.07836	OR > 1	TRUE	Mental and neurological disorders
FinnGen	RX_ANTIHYP	Antihypertensive medication - note that there are other indications	Drug purchase endpoints	273281	227067	Inverse variance weighted (fixed effects)	14	0.0330887	0.0129618	0.0106862	0.0842146	1.03364	1.00771	1.06024	0.0316465	0.0162912	0.0520709	0.0125633	0.0360924	0.733806	-0.00303737	0.55366	8.88241	0.781765	FALSE	FALSE	FALSE	FALSE	TRUE	TRUE	FALSE	1.07461	OR > 1	TRUE	Miscellaneous
FinnGen	M13_DORSALGIANAS	Other/unspecified dorsalgia	XIII Diseases of the musculoskeletal system and connective tissue (M13_)	19307	353224	Inverse variance weighted (fixed effects)	14	-0.0723229	0.0284919	0.0111371	0.0868093	0.93023	0.879706	0.983656	-0.05135	0.0374186	0.169967	-0.0249831	0.0792319	0.757938	0.00701272	0.534002	4.59635	0.983039	FALSE	FALSE	FALSE	FALSE	TRUE	TRUE	FALSE	1.06143	OR < 1	TRUE	Musculoskeletal diseases
FinnGen+UKB	I9_OTHANEUR	Other aneurysm	IX Diseases of the circulatory system (I9_)	2636	882999	Inverse variance weighted (fixed effects)	14	0.19277	0.075991	0.0111886	0.0868093	1.2126	1.0448	1.40736	0.212289	0.10715	0.0475654	-0.0845851	0.212278	0.697288	-0.0408986	0.187039	12.0341	0.524846	FALSE	FALSE	FALSE	TRUE	TRUE	TRUE	FALSE	1.06143	OR > 1	TRUE	Cardiovascular diseases
FinnGen+UKB	G6_MIGRAINE_NO_AURA	Migraine without aura	VI Diseases of the nervous system (G6_)	9756	769747	Inverse variance weighted (fixed effects)	14	0.100807	0.0397456	0.0112032	0.0868093	1.10606	1.02317	1.19567	0.0665534	0.054246	0.219867	0.00820664	0.110302	0.941917	-0.013742	0.385842	9.34713	0.74625	FALSE	FALSE	FALSE	FALSE	TRUE	TRUE	FALSE	1.06143	OR > 1	TRUE	Mental and neurological disorders
FinnGen+UKB	H8_NONSUPPNAS	Nonsuppurative otitis media	VIII Diseases of the ear and mastoid process (H8_)	17383	867080	Inverse variance weighted (fixed effects)	14	-0.0763927	0.0303264	0.0117684	0.0904126	0.926452	0.872989	0.98319	-0.0612496	0.0386432	0.112966	-0.0280512	0.0848299	0.746592	0.00712438	0.553117	8.6974	0.795394	FALSE	FALSE	FALSE	FALSE	TRUE	TRUE	FALSE	1.04377	OR < 1	TRUE	Eye/ear disorders
FinnGen	M13_SPININSTAB	Spinal instabilities	XIII Diseases of the musculoskeletal system and connective tissue (M13_)	1086	353224	Inverse variance weighted (fixed effects)	14	-0.294383	0.116943	0.0118251	0.0904126	0.744991	0.59239	0.936904	-0.211598	0.158142	0.180886	-0.35913	0.324864	0.290625	-0.00958845	0.834425	8.53845	0.806841	FALSE	FALSE	FALSE	FALSE	TRUE	TRUE	FALSE	1.04377	OR < 1	TRUE	Musculoskeletal diseases
FinnGen+UKB	G6_ALZHEIMER	Alzheimer disease	VI Diseases of the nervous system (G6_)	14795	906084	Inverse variance weighted	14	0.120248	0.04779	0.0118638	0.0904126	1.12778	1.02694	1.23852	0.10253	0.0514913	0.0464569	0.0163771	0.134488	0.905094	-0.0153932	0.423965	25.3556	0.0207203	TRUE	FALSE	FALSE	TRUE	TRUE	FALSE	FALSE	1.04377	OR > 1	TRUE	Mental and neurological disorders
FinnGen+UKB	O15_OTHER_MATERN_DIS_ELSEWHERE	Other maternal diseases classifiable elsewhere but complicating pregnancy, childbirth and the puerperium	XV Pregnancy, childbirth and the puerperium (O15_)	20023	682039	Inverse variance weighted (fixed effects)	14	-0.0727117	0.0291251	0.0125414	0.0942069	0.929869	0.878274	0.984495	-0.0596169	0.0388267	0.12467	-0.0603984	0.0809974	0.470214	0.00182196	0.873295	9.38348	0.743404	FALSE	TRUE	FALSE	FALSE	TRUE	TRUE	FALSE	1.02592	OR < 1	TRUE	Pregnancy/Perinatal-related diseases
FinnGen	C3_BILIARY_GALLBLADDER_EXALLC	Malignant neoplasm of intrahepatic ducts, biliary tract and gallbladder, excluding all cancers (controls excluding all cancers)	II Neoplasms, from cancer register (ICD-O-3)	2298	378749	Inverse variance weighted (fixed effects)	14	-0.202247	0.0810487	0.0125823	0.0942069	0.816893	0.696908	0.957536	-0.167071	0.10687	0.117981	-0.126831	0.226027	0.585034	0.011154	0.726979	6.79279	0.912512	FALSE	FALSE	FALSE	FALSE	TRUE	TRUE	FALSE	1.02592	OR < 1	TRUE	Cancer and neoplasms
FinnGen+UKB	H8_HL_IDIOP	Sudden idiopathic hearing loss	VIII Diseases of the ear and mastoid process (H8_)	3889	798262	Inverse variance weighted	14	0.206433	0.0828109	0.0126733	0.0942069	1.22929	1.04511	1.44591	0.137882	0.0912864	0.130932	-0.0241946	0.229754	0.917872	-0.0340809	0.303436	23.1483	0.0399306	TRUE	FALSE	FALSE	FALSE	TRUE	FALSE	FALSE	1.02592	OR > 1	TRUE	Eye/ear disorders
FinnGen+UKB	M13_ENTESOPATHYOTH	Other enthesopathies	XIII Diseases of the musculoskeletal system and connective tissue (M13_)	15695	777047	Inverse variance weighted (fixed effects)	14	0.0783876	0.0314502	0.012687	0.0942069	1.08154	1.01689	1.15031	0.0636088	0.0455811	0.162863	-0.115445	0.0917963	0.232451	-0.0286749	0.042986	18.8565	0.127621	FALSE	FALSE	FALSE	FALSE	FALSE	TRUE	FALSE	1.02592	OR > 1	TRUE	Musculoskeletal diseases
FinnGen	DRY_AMD	Dry age-related macular degeneration (includes geographic atrophy)	VII Diseases of the eye and adnexa (H7_)	8570	329258	Inverse variance weighted (fixed effects)	14	-0.108549	0.0435617	0.012708	0.0942069	0.897135	0.823716	0.977098	-0.0867479	0.0581664	0.135863	-0.0518798	0.121341	0.676548	0.0083854	0.625856	6.02246	0.945332	FALSE	FALSE	FALSE	FALSE	TRUE	TRUE	FALSE	1.02592	OR < 1	TRUE	Eye/ear disorders
FinnGen+UKB+MVP	D3_ACUTEPOSTBLEEDANAEMIA	Acute posthaemorrhagic anaemia	III Diseases of the blood and blood-forming organs and certain disorders involving the immune mechanism (D3_)	10198	1480255	Inverse variance weighted (fixed effects)	14	-0.0993945	0.0399152	0.0127692	0.0942069	0.905385	0.837254	0.979062	-0.0843583	0.0507539	0.0964918	0.00670125	0.112029	0.953286	0.0159048	0.330794	12.6139	0.478059	FALSE	FALSE	FALSE	FALSE	TRUE	TRUE	FALSE	1.02592	OR < 1	TRUE	Blood/immune diseases
FinnGen+UKB	M13_SHOULDER	Shoulder lesions	XIII Diseases of the musculoskeletal system and connective tissue (M13_)	76426	643435	Inverse variance weighted (fixed effects)	14	0.0375544	0.0151277	0.0130466	0.0957444	1.03827	1.00794	1.06951	0.0283882	0.0201109	0.158073	0.0145583	0.0422665	0.736475	-0.00338675	0.570901	10.1717	0.679839	FALSE	FALSE	FALSE	FALSE	TRUE	TRUE	FALSE	1.01889	OR > 1	TRUE	Musculoskeletal diseases
FinnGen+UKB	K11_OTHINT	Other diseases of intestine	XI Diseases of the digestive system (K11_)	23593	796540	Inverse variance weighted (fixed effects)	14	0.0666195	0.0269064	0.0132875	0.0969989	1.06889	1.01398	1.12677	0.0664731	0.036616	0.0694604	-0.0591707	0.0758314	0.450336	-0.0183844	0.101372	9.26248	0.752843	FALSE	FALSE	FALSE	FALSE	TRUE	TRUE	FALSE	1.01323	OR > 1	TRUE	Digestive diseases
FinnGen+UKB	N14_MENOPAUSOT	Other menopausal disorders	XIV Diseases of the genitourinary system (N14_)	25253	298317	Inverse variance weighted (fixed effects)	14	-0.0659998	0.0266947	0.013421	0.0974607	0.936131	0.88841	0.986415	-0.0726607	0.0378248	0.054734	0.0750818	0.074198	0.331549	0.0208977	0.0642302	13.598	0.402748	FALSE	FALSE	FALSE	FALSE	TRUE	TRUE	FALSE	1.01117	OR < 1	TRUE	Genitourinary diseases
FinnGen+UKB	K11_FIBROCHIRLIV	Fibrosis and cirrhosis of liver	XI Diseases of the digestive system (K11_)	3798	904599	Inverse variance weighted (fixed effects)	14	0.156256	0.0633771	0.0136821	0.0988389	1.16913	1.03256	1.32376	0.197405	0.0866661	0.0227404	0.344056	0.177185	0.0760066	0.0276586	0.278538	8.67382	0.797108	FALSE	FALSE	FALSE	TRUE	TRUE	TRUE	FALSE	1.00507	OR > 1	TRUE	Digestive diseases
FinnGen	G6_MONOLOWOTHUNS	Other and unspecified mononeuropathies of lower limb	VI Diseases of the nervous system (G6_)	1007	435371	Inverse variance weighted (fixed effects)	14	0.298471	0.121197	0.0137893	0.0990973	1.3478	1.06282	1.70919	0.264233	0.163751	0.106609	0.362832	0.335983	0.301408	0.00954832	0.840712	11.7601	0.547405	FALSE	FALSE	FALSE	FALSE	TRUE	TRUE	FALSE	1.00394	OR > 1	TRUE	Mental and neurological disorders
FinnGen+UKB	N14_PROSTHYPERPLA	Hyperplasia of prostate	XIV Diseases of the genitourinary system (N14_)	67002	301599	Inverse variance weighted (fixed effects)	14	0.0449003	0.018262	0.013945	0.0996996	1.04592	1.00915	1.08404	0.0566557	0.0250832	0.0239013	0.0910167	0.0511655	0.100582	0.00677548	0.353653	10.5881	0.645282	FALSE	FALSE	FALSE	TRUE	TRUE	TRUE	FALSE	1.00131	OR > 1	TRUE	Genitourinary diseases
FinnGen	K11_MAJOR_ANOMALI_JAW_SIZE	Major anomalies of jaw size	XI Diseases of the digestive system (K11_)	1008	499340	Inverse variance weighted (fixed effects)	14	-0.29633	0.120786	0.0141529	0.100611	0.743542	0.586801	0.94215	-0.279912	0.174465	0.108624	-0.299056	0.39229	0.460583	-0.000404104	0.99418	16.4094	0.227729	FALSE	TRUE	FALSE	FALSE	TRUE	TRUE	FALSE	0.997354	OR < 1	TRUE	Digestive diseases
FinnGen	L12_ULCERLOWLIMB	Ulcer of lower limb, not elsewhere classified	XII Diseases of the skin and subcutaneous tissue (L12_)	5324	465673	Inverse variance weighted (fixed effects)	14	-0.130653	0.0532906	0.0142176	0.100611	0.877522	0.790489	0.974136	-0.24058	0.071282	0.000738032	-0.195967	0.150607	0.217624	-0.00966952	0.65047	12.5921	0.479785	FALSE	FALSE	FALSE	TRUE	TRUE	TRUE	FALSE	0.997354	OR < 1	TRUE	Dermatologic diseases
FinnGen+UKB	GE_STRICT	Generalized epilepsy, strict definition	VI Diseases of the nervous system (G6_)	1490	899395	Inverse variance weighted (fixed effects)	14	0.24832	0.101592	0.0145138	0.102186	1.28187	1.05043	1.5643	0.270504	0.136822	0.0480364	0.170548	0.284807	0.560427	-0.0114254	0.775054	10.5282	0.65028	FALSE	FALSE	FALSE	TRUE	TRUE	TRUE	FALSE	0.990607	OR > 1	TRUE	Mental and neurological disorders
FinnGen	K11_GINGIV_HYPERPLAS	Gingival hyperplasia	XI Diseases of the digestive system (K11_)	1176	310260	Inverse variance weighted (fixed effects)	14	-0.273859	0.112184	0.0146406	0.102558	0.76044	0.61034	0.947454	-0.236782	0.148821	0.111597	-0.496394	0.312146	0.137761	-0.0329489	0.459646	8.87466	0.782343	FALSE	FALSE	FALSE	FALSE	TRUE	TRUE	FALSE	0.98903	OR < 1	TRUE	Digestive diseases
FinnGen+UKB+MVP	M13_SCIATICA	Sciatica+with lumbago	XIII Diseases of the musculoskeletal system and connective tissue (M13_)	65925	1234940	Inverse variance weighted (fixed effects)	14	-0.0396106	0.0162956	0.0150671	0.105016	0.961164	0.93095	0.992358	-0.0318989	0.0228696	0.163071	-0.0217914	0.0468153	0.649924	0.00264002	0.691875	11.6462	0.556844	FALSE	FALSE	FALSE	FALSE	TRUE	TRUE	FALSE	0.978746	OR < 1	TRUE	Musculoskeletal diseases
FinnGen	O15_ICP_WIDE_EXMORE	Intrahepatic Cholestasis of Pregnancy (ICP) , incl. ICD-8 (more control exclusions)	XV Pregnancy, childbirth and the puerperium (O15_)	3482	176660	Inverse variance weighted (fixed effects)	14	-0.16094	0.0665417	0.0155792	0.108041	0.851344	0.747246	0.969943	-0.147998	0.0885613	0.0946947	-0.260372	0.230919	0.281552	-0.0146675	0.652977	18.8133	0.129009	FALSE	FALSE	FALSE	FALSE	TRUE	TRUE	FALSE	0.96641	OR < 1	TRUE	Pregnancy/Perinatal-related diseases
FinnGen+UKB	H7_HYPERMETRO	Hypermetropia	VII Diseases of the eye and adnexa (H7_)	3066	893551	Inverse variance weighted (fixed effects)	14	0.168503	0.0698759	0.0158887	0.10964	1.18353	1.03205	1.35725	0.195374	0.0942035	0.0380835	0.195152	0.194737	0.33606	0.00393907	0.885873	6.30783	0.934228	FALSE	TRUE	FALSE	TRUE	TRUE	TRUE	FALSE	0.960031	OR > 1	TRUE	Eye/ear disorders
FinnGen+UKB	Z21_PREVIOUS_SUICIDE_ATTEMPT	Previous suicide attempt	XXI Factors influencing health status and contact with health services (Z21_)	2341	918549	Inverse variance weighted (fixed effects)	14	0.198244	0.082296	0.0159999	0.109861	1.21926	1.03764	1.43268	0.171559	0.114834	0.135184	0.123477	0.290214	0.678025	-0.0109506	0.787509	18.993	0.12332	FALSE	FALSE	FALSE	FALSE	TRUE	TRUE	FALSE	0.959157	OR > 1	TRUE	Miscellaneous
FinnGen+UKB+MVP	F5_SLEEPWAKE	Disorder of the sleep-wake schedule	V Mental and behavioural disorders (F5_)	1729	945590	Inverse variance weighted (fixed effects)	14	0.233119	0.0969928	0.0162403	0.110962	1.26253	1.04395	1.52688	0.242161	0.132524	0.0676546	0.474011	0.272985	0.10807	0.0354008	0.363772	12.4221	0.493375	FALSE	FALSE	FALSE	FALSE	TRUE	TRUE	FALSE	0.954825	OR > 1	TRUE	Mental and neurological disorders
FinnGen+UKB+MVP	M13_LIMBPAIN	Pain in limb	XIII Diseases of the musculoskeletal system and connective tissue (M13_)	237010	1103867	Inverse variance weighted (fixed effects)	14	0.0243514	0.010151	0.0164439	0.111393	1.02465	1.00447	1.04524	0.0340203	0.0143499	0.0177516	0.0548796	0.03491	0.141925	0.00464492	0.368914	18.6703	0.133686	FALSE	FALSE	FALSE	TRUE	TRUE	TRUE	FALSE	0.953141	OR > 1	TRUE	Musculoskeletal diseases
FinnGen+UKB+MVP	K11_APPENDOTH	Other appendicitis	XI Diseases of the digestive system (K11_)	12736	1499199	Inverse variance weighted (fixed effects)	14	-0.0843748	0.0351993	0.0165271	0.111393	0.919087	0.857816	0.984733	-0.0866404	0.0500616	0.0835099	-0.0730969	0.10537	0.501068	0.00167086	0.91069	13.6818	0.396629	FALSE	TRUE	FALSE	FALSE	TRUE	TRUE	FALSE	0.953141	OR < 1	TRUE	Digestive diseases
FinnGen+UKB	N14_IGA_NEPHROPATHY	IgA nephropathy (IgA glomerulonephritis)	XIV Diseases of the genitourinary system (N14_)	1040	919850	Inverse variance weighted (fixed effects)	14	-0.288333	0.120305	0.0165444	0.111393	0.749512	0.59207	0.948821	-0.326822	0.156515	0.0367871	-0.275867	0.335743	0.427294	0.00183961	0.96893	5.04992	0.974078	FALSE	TRUE	FALSE	TRUE	TRUE	TRUE	FALSE	0.953141	OR < 1	TRUE	Genitourinary diseases
FinnGen+UKB+MVP	AB1_BACT_INTEST_OTH	Other bacterial intestinal infections	I Certain infectious and parasitic diseases (AB1_)	15125	1060067	Inverse variance weighted (fixed effects)	14	-0.0775008	0.0323913	0.0167276	0.111748	0.925426	0.8685	0.986084	-0.0408222	0.044473	0.358666	0.0101145	0.0900266	0.912404	0.0131131	0.317475	10.3145	0.668041	FALSE	FALSE	FALSE	FALSE	TRUE	TRUE	FALSE	0.95176	OR < 1	TRUE	Infectious diseases
FinnGen	O15_MATERN_CARE	Maternal care related to the fetus and amniotic cavity and possible delivery problems	XV Pregnancy, childbirth and the puerperium (O15_)	60878	221186	Inverse variance weighted	14	-0.0593199	0.0247996	0.0167582	0.111748	0.942405	0.897693	0.989344	-0.088039	0.0276456	0.00144973	-0.105162	0.0703825	0.160961	-0.00678876	0.498486	22.8283	0.0437837	TRUE	FALSE	FALSE	TRUE	TRUE	FALSE	FALSE	0.95176	OR < 1	TRUE	Pregnancy/Perinatal-related diseases
FinnGen+UKB+MVP	J10_CHRONRHINITIS	Chronic rhinitis, nasopharyngitis and pharyngitis	X Diseases of the respiratory system (J10_)	46207	1335352	Inverse variance weighted (fixed effects)	14	-0.0464911	0.0194913	0.0170686	0.112908	0.954573	0.918793	0.991746	-0.0296639	0.0271148	0.27395	0.0323883	0.0534108	0.555548	0.0118461	0.13867	11.1518	0.598103	FALSE	FALSE	FALSE	FALSE	TRUE	TRUE	FALSE	0.947277	OR < 1	TRUE	Respiratory diseases
FinnGen+UKB+MVP	C3_BLADDER_EXALLC	Malignant neoplasm of bladder, excluding all cancers (controls excluding all cancers)	II Neoplasms, from cancer register (ICD-O-3)	19290	1359414	Inverse variance weighted (fixed effects)	14	0.0726703	0.0304913	0.0171574	0.112908	1.07538	1.01299	1.1416	0.0487584	0.040234	0.225563	0.0510591	0.0851006	0.559676	-0.00318895	0.790239	8.94794	0.776864	FALSE	FALSE	FALSE	FALSE	TRUE	TRUE	FALSE	0.947277	OR > 1	TRUE	Cancer and neoplasms
FinnGen+UKB	M13_BURSOPATHY	Other bursopathies	XIII Diseases of the musculoskeletal system and connective tissue (M13_)	6010	777614	Inverse variance weighted (fixed effects)	14	0.119587	0.0501912	0.0171896	0.112908	1.12703	1.02144	1.24354	0.176863	0.0669134	0.00821352	0.368964	0.139948	0.0217159	0.036869	0.0804715	6.79505	0.912402	FALSE	FALSE	FALSE	TRUE	TRUE	TRUE	FALSE	0.947277	OR > 1	TRUE	Musculoskeletal diseases
FinnGen+UKB	O15_PRETERM	Preterm labour and delivery	XV Pregnancy, childbirth and the puerperium (O15_)	12145	432547	Inverse variance weighted (fixed effects)	14	-0.0854628	0.0358911	0.0172577	0.112908	0.918087	0.855722	0.984997	-0.0984878	0.0494649	0.0464737	-0.121187	0.099751	0.247772	-0.00529013	0.707814	10.2453	0.673766	FALSE	FALSE	FALSE	TRUE	TRUE	TRUE	FALSE	0.947277	OR < 1	TRUE	Pregnancy/Perinatal-related diseases
FinnGen	N14_FEMALEGENNONINF	Noninflammatory disorders of female genital tract	XIV Diseases of the genitourinary system (N14_)	151904	130160	Inverse variance weighted (fixed effects)	14	-0.0352174	0.0148614	0.0178016	0.115919	0.965395	0.937681	0.993929	-0.0310464	0.0197072	0.115167	-0.000798368	0.0413545	0.984915	0.00509617	0.389995	7.03534	0.900321	FALSE	FALSE	FALSE	FALSE	TRUE	TRUE	FALSE	0.935844	OR < 1	TRUE	Genitourinary diseases
FinnGen+UKB+MVP	H7_VISUDISTURBSUB	Subjective visual disturbances	VII Diseases of the eye and adnexa (H7_)	25927	1478755	Inverse variance weighted (fixed effects)	14	0.0584958	0.0247734	0.0182141	0.118051	1.06024	1.00999	1.11299	0.0696728	0.0341173	0.0411362	0.0815106	0.0692521	0.26201	0.00343136	0.728105	10.3727	0.663211	FALSE	FALSE	FALSE	TRUE	TRUE	TRUE	FALSE	0.92793	OR > 1	TRUE	Eye/ear disorders
FinnGen	WET_AMD	Wet age-related macular degeneration	VII Diseases of the eye and adnexa (H7_)	6699	331070	Inverse variance weighted (fixed effects)	14	-0.11566	0.0490591	0.0183954	0.118672	0.890778	0.809114	0.980685	-0.0970579	0.0645545	0.13271	-0.175568	0.136776	0.223508	-0.00885771	0.647318	7.19379	0.89189	FALSE	FALSE	FALSE	FALSE	TRUE	TRUE	FALSE	0.925653	OR < 1	TRUE	Eye/ear disorders
FinnGen+UKB	O15_LABOUR_FETAL_STRESS	Labour and delivery complicated by fetal stress [distress]	XV Pregnancy, childbirth and the puerperium (O15_)	15490	632134	Inverse variance weighted (fixed effects)	14	-0.0772309	0.0327881	0.0184999	0.118732	0.925676	0.868059	0.987117	-0.0963565	0.0457101	0.0350318	-0.20878	0.0914692	0.0414887	-0.0194427	0.149369	12.0105	0.526782	FALSE	FALSE	FALSE	TRUE	TRUE	TRUE	FALSE	0.925434	OR < 1	TRUE	Pregnancy/Perinatal-related diseases
FinnGen+UKB+MVP	M13_SJOGREN	Sicca syndrome [Sjögren]	XIII Diseases of the musculoskeletal system and connective tissue (M13_)	5399	1352375	Inverse variance weighted (fixed effects)	14	-0.126429	0.053761	0.0186885	0.118732	0.881237	0.793104	0.979163	-0.135888	0.0783621	0.082899	-0.0119557	0.196859	0.952572	0.0168638	0.545294	21.135	0.070302	FALSE	FALSE	FALSE	FALSE	TRUE	TRUE	FALSE	0.925434	OR < 1	TRUE	Musculoskeletal diseases
FinnGen	AB1_OTHER_SPIROCHAETAL	Other spirochaetal diseases	I Certain infectious and parasitic diseases (AB1_)	10678	489670	Inverse variance weighted (fixed effects)	14	0.0888545	0.03783	0.0188347	0.118732	1.09292	1.01482	1.17704	0.112852	0.0522911	0.0309162	-0.0473689	0.105231	0.660632	-0.0201684	0.190588	7.07363	0.898317	FALSE	FALSE	FALSE	TRUE	TRUE	TRUE	FALSE	0.925434	OR > 1	TRUE	Infectious diseases
FinnGen+UKB+MVP	M13_RHEUMA	Rheumatoid arthritis	XIII Diseases of the musculoskeletal system and connective tissue (M13_)	35875	1296933	Inverse variance weighted (fixed effects)	14	-0.0503319	0.0214347	0.0188671	0.118732	0.950914	0.911791	0.991715	-0.0310179	0.0308719	0.315026	-0.0608498	0.0601618	0.331768	-0.0015653	0.854705	10.9177	0.617715	FALSE	FALSE	FALSE	FALSE	TRUE	TRUE	FALSE	0.925434	OR < 1	TRUE	Musculoskeletal diseases
FinnGen	MACULAR_HOLE	Macular hole	VII Diseases of the eye and adnexa (H7_)	1849	455449	Inverse variance weighted (fixed effects)	14	0.210951	0.0898562	0.0188925	0.118732	1.23485	1.03545	1.47266	0.173069	0.127738	0.17546	-0.247878	0.250063	0.341124	-0.0679763	0.0728424	12.7787	0.465048	FALSE	FALSE	FALSE	FALSE	TRUE	TRUE	FALSE	0.925434	OR > 1	TRUE	Eye/ear disorders
FinnGen	ULCEROTH	Other ulcerative colitis	Gastrointestinal endpoints	2281	476577	Inverse variance weighted (fixed effects)	14	-0.189584	0.0808291	0.0190018	0.118732	0.827303	0.706092	0.969321	-0.243498	0.111047	0.0283258	-0.418338	0.225599	0.0884182	-0.0338141	0.298776	8.56597	0.804877	FALSE	FALSE	FALSE	TRUE	TRUE	TRUE	FALSE	0.925434	OR < 1	TRUE	Digestive diseases
FinnGen+UKB+MVP	L12_HYPETROPHICSCAR	Hypertrophic scar	XII Diseases of the skin and subcutaneous tissue (L12_)	6835	1375914	Inverse variance weighted (fixed effects)	14	-0.111726	0.0476352	0.0190039	0.118732	0.894289	0.814573	0.981806	-0.0454581	0.0662692	0.492738	0.0804778	0.138701	0.572497	0.0292557	0.164162	15.1026	0.300992	FALSE	FALSE	FALSE	FALSE	TRUE	TRUE	FALSE	0.925434	OR < 1	TRUE	Dermatologic diseases
FinnGen	K11_OESSTODUO	Diseases of oesophagus, stomach and duodenum	XI Diseases of the digestive system (K11_)	76563	423785	Inverse variance weighted (fixed effects)	14	0.0359075	0.0153688	0.0194705	0.121101	1.03656	1.0058	1.06826	0.0192774	0.0213104	0.365677	0.00967202	0.042792	0.824987	-0.00388343	0.523629	11.799	0.54419	FALSE	FALSE	FALSE	FALSE	TRUE	TRUE	FALSE	0.916852	OR > 1	TRUE	Digestive diseases
FinnGen	CPAP	Continuous positive airway pressure	Interstitial lung disease endpoints	9427	211497	Inverse variance weighted (fixed effects)	14	0.0997895	0.0427808	0.0196702	0.121797	1.10494	1.01607	1.20158	0.143125	0.0595893	0.0163121	0.238428	0.119283	0.0687953	0.0204905	0.236864	12.6374	0.476197	FALSE	FALSE	FALSE	TRUE	TRUE	TRUE	FALSE	0.914362	OR > 1	TRUE	Respiratory diseases
FinnGen	N14_ENDOMETRIOSIS_OVARY	Endometriosis of ovary	XIV Diseases of the genitourinary system (N14_)	7878	130160	Inverse variance weighted (fixed effects)	14	-0.104725	0.0449379	0.0197836	0.12185	0.900573	0.824644	0.983492	-0.149943	0.0611615	0.0142224	-0.158538	0.144237	0.293268	-0.00796076	0.696405	16.1231	0.242548	FALSE	FALSE	FALSE	TRUE	TRUE	TRUE	FALSE	0.914173	OR < 1	TRUE	Genitourinary diseases
FinnGen+UKB+MVP	J10_PULMEOS	Pulmonary eosinophilia, not elsewhere classified	X Diseases of the respiratory system (J10_)	2336	1066427	Inverse variance weighted (fixed effects)	14	-0.192582	0.0826858	0.0198545	0.12185	0.824826	0.701421	0.969943	-0.265681	0.112251	0.0179402	-0.114808	0.234621	0.633427	0.0116218	0.729325	9.4045	0.741754	FALSE	FALSE	FALSE	TRUE	TRUE	TRUE	FALSE	0.914173	OR < 1	TRUE	Respiratory diseases
FinnGen+UKB	T2D_WIDE	Type 2 diabetes, wide definition	Diabetes endpoints	86333	792187	Inverse variance weighted (fixed effects)	14	0.0344357	0.0148604	0.0204885	0.12495	1.03504	1.00532	1.06563	0.0212024	0.0225546	0.347194	-0.0562079	0.0416018	0.20159	-0.0133324	0.0378817	17.32	0.185088	FALSE	FALSE	FALSE	FALSE	FALSE	TRUE	FALSE	0.903263	OR > 1	TRUE	Endocrine/Metabolic-related diseases
FinnGen+UKB	D3_ANAEMIA_IRONDEF_NAS	Other and unspecified iron deficiency	III Diseases of the blood and blood-forming organs and certain disorders involving the immune mechanism (D3_)	25185	873380	Inverse variance weighted (fixed effects)	14	-0.0583317	0.0251827	0.0205398	0.12495	0.943337	0.897906	0.991067	-0.0572472	0.0350891	0.102789	0.00648926	0.0705648	0.928246	0.00952323	0.344846	9.78175	0.711677	FALSE	FALSE	FALSE	FALSE	TRUE	TRUE	FALSE	0.903263	OR < 1	TRUE	Blood/immune diseases
FinnGen+UKB	F5_STRESSOTH	Other reaction to severe stress, and adjustment disorders	V Mental and behavioural disorders (F5_)	19444	864307	Inverse variance weighted (fixed effects)	14	0.0656083	0.0284463	0.0210889	0.127731	1.06781	1.0099	1.12903	0.0595539	0.0397694	0.134268	0.206847	0.0791542	0.022667	0.0209059	0.0800313	10.2682	0.671871	FALSE	FALSE	FALSE	FALSE	TRUE	TRUE	FALSE	0.893705	OR > 1	TRUE	Mental and neurological disorders
FinnGen	K11_RESORPTION	Pathological resorption of teeth	XI Diseases of the digestive system (K11_)	1122	310260	Inverse variance weighted (fixed effects)	14	0.264868	0.115092	0.0213712	0.128317	1.30326	1.04007	1.63305	0.18219	0.162634	0.26261	0.0167818	0.346193	0.962135	-0.0366998	0.457431	14.6898	0.327118	FALSE	FALSE	FALSE	FALSE	TRUE	TRUE	FALSE	0.891715	OR > 1	TRUE	Digestive diseases
FinnGen+UKB	K11_JAWS	Other diseases of jaws	XI Diseases of the digestive system (K11_)	4439	695020	Inverse variance weighted (fixed effects)	14	-0.135467	0.0589319	0.0215218	0.128317	0.873308	0.778043	0.980237	-0.0948774	0.0814136	0.243867	0.0859993	0.166477	0.614834	0.0325951	0.179843	14.2872	0.353935	FALSE	FALSE	FALSE	FALSE	TRUE	TRUE	FALSE	0.891715	OR < 1	TRUE	Digestive diseases
FinnGen+UKB	M13_ARTHROSIS_KNEE	Gonarthrosis	XIII Diseases of the musculoskeletal system and connective tissue (M13_)	99886	570054	Inverse variance weighted (fixed effects)	14	-0.0325516	0.0141633	0.0215449	0.128317	0.967973	0.941471	0.99522	-0.0369366	0.0198337	0.0625592	0.0166455	0.0396572	0.682097	0.00723307	0.208836	10.6222	0.642434	FALSE	FALSE	FALSE	FALSE	TRUE	TRUE	FALSE	0.891715	OR < 1	TRUE	Musculoskeletal diseases
FinnGen+UKB	I9_OTHINTRACRA	Other intracranial haemorrhages	IX Diseases of the circulatory system (I9_)	1633	873825	Inverse variance weighted (fixed effects)	14	0.222592	0.0968591	0.0215558	0.128317	1.24931	1.03329	1.51049	0.183669	0.133491	0.168857	0.0931944	0.270676	0.736577	-0.0190571	0.617972	11.3484	0.581656	FALSE	FALSE	FALSE	FALSE	TRUE	TRUE	FALSE	0.891715	OR > 1	TRUE	Cardiovascular diseases
FinnGen	CD2_INSITU_BLADDER_EXALLC	Carcinoma in situ, bladder (controls excluding all cancers)	II Neoplasms from hospital discharges (CD2_)	1034	378741	Inverse variance weighted (fixed effects)	14	0.278034	0.121309	0.0219085	0.129504	1.32053	1.04109	1.67498	0.255701	0.169214	0.130761	0.541504	0.33906	0.136232	0.0388841	0.42158	11.4454	0.573556	FALSE	FALSE	FALSE	FALSE	TRUE	TRUE	FALSE	0.887717	OR > 1	TRUE	Cancer and neoplasms
FinnGen+UKB	G6_CERCYST	Cerebral cysts	VI Diseases of the nervous system (G6_)	4227	881496	Inverse variance weighted (fixed effects)	14	0.138449	0.0604219	0.0219419	0.129504	1.14849	1.02022	1.29288	0.175046	0.085215	0.0399599	0.38675	0.169227	0.0412738	0.0364903	0.142209	10.8857	0.62039	FALSE	FALSE	FALSE	TRUE	TRUE	TRUE	FALSE	0.887717	OR > 1	TRUE	Mental and neurological disorders
FinnGen+UKB+MVP	CD2_BENIGN_PITUITARY_CRANIPHAR	Benign neoplasm: Pituitary gland, craniopharyngeal duct	II Neoplasms from hospital discharges (CD2_)	5283	1493713	Inverse variance weighted (fixed effects)	14	0.123933	0.054168	0.0221415	0.130128	1.13194	1.01792	1.25873	0.134727	0.0747129	0.0713468	0.0824986	0.152791	0.599113	-0.00617959	0.776752	6.25211	0.936494	FALSE	FALSE	FALSE	FALSE	TRUE	TRUE	FALSE	0.885629	OR > 1	TRUE	Cancer and neoplasms
FinnGen+UKB	E4_PCOS	Polycystic ovarian syndrome	IV Endocrine, nutritional and metabolic diseases (E4_)	2459	492664	Inverse variance weighted (fixed effects)	14	0.178991	0.0784849	0.0225735	0.13196	1.19601	1.02548	1.3949	0.20019	0.105282	0.0572411	0.112987	0.218583	0.614617	-0.00976498	0.751856	7.18096	0.892587	FALSE	FALSE	FALSE	FALSE	TRUE	TRUE	FALSE	0.879558	OR > 1	TRUE	Endocrine/Metabolic-related diseases
FinnGen+UKB+MVP	AB1_ZOSTER	Zoster [herpes zoster]	I Certain infectious and parasitic diseases (AB1_)	36694	1457431	Inverse variance weighted (fixed effects)	14	-0.048525	0.0212885	0.0226434	0.13196	0.952634	0.913702	0.993224	-0.0461816	0.0289663	0.110864	0.00388145	0.0597795	0.949299	0.00773421	0.366593	12.9051	0.45517	FALSE	FALSE	FALSE	FALSE	TRUE	TRUE	FALSE	0.879558	OR < 1	TRUE	Infectious diseases
FinnGen+UKB+MVP	H8_PERFORATION	Perforation of tympanic membrane	VIII Diseases of the ear and mastoid process (H8_)	8779	1319873	Inverse variance weighted (fixed effects)	14	0.0971568	0.0426939	0.0228664	0.132324	1.10203	1.01357	1.19822	0.183811	0.0590871	0.00186547	0.244786	0.119994	0.0639916	0.0216966	0.212611	12.1482	0.515531	FALSE	FALSE	FALSE	TRUE	TRUE	TRUE	FALSE	0.87836	OR > 1	TRUE	Eye/ear disorders
FinnGen+UKB+MVP	I9_PERICARD	Pericarditis	IX Diseases of the circulatory system (I9_)	2395	1248445	Inverse variance weighted (fixed effects)	14	-0.185456	0.0815356	0.0229334	0.132324	0.830725	0.708032	0.97468	-0.0524998	0.110903	0.63594	0.0808342	0.22998	0.731319	0.039025	0.239274	12.5371	0.484171	FALSE	FALSE	FALSE	FALSE	TRUE	TRUE	FALSE	0.87836	OR < 1	TRUE	Cardiovascular diseases
FinnGen+UKB+MVP	I9_CEREBATHER	Cerebral atherosclerosis	IX Diseases of the circulatory system (I9_)	2032	1362000	Inverse variance weighted (fixed effects)	14	0.204848	0.0901098	0.023007	0.132324	1.22734	1.02864	1.46443	0.098212	0.123681	0.427151	-0.15466	0.261405	0.565065	-0.0526927	0.167147	14.9375	0.311268	FALSE	FALSE	FALSE	FALSE	TRUE	TRUE	FALSE	0.87836	OR > 1	TRUE	Cardiovascular diseases
FinnGen+UKB+MVP	E4_IRON_MET	Disorders of iron metabolism	IV Endocrine, nutritional and metabolic diseases (E4_)	4295	1291014	Inverse variance weighted (fixed effects)	14	0.142427	0.0626883	0.0230876	0.132324	1.15307	1.01975	1.30382	0.102849	0.086164	0.232617	0.0158529	0.177073	0.93014	-0.0185028	0.459448	8.81531	0.786745	FALSE	FALSE	FALSE	FALSE	TRUE	TRUE	FALSE	0.87836	OR > 1	TRUE	Endocrine/Metabolic-related diseases
FinnGen	E4_HYPERLIPNAS	Hyperlipidaemia, other/unspecified	IV Endocrine, nutritional and metabolic diseases (E4_)	17615	420066	Inverse variance weighted (fixed effects)	14	0.0686836	0.0303207	0.0234979	0.134122	1.0711	1.0093	1.13668	0.114853	0.0427195	0.00717648	0.182341	0.0846154	0.052181	0.0167938	0.175785	12.2835	0.504541	FALSE	FALSE	FALSE	TRUE	TRUE	TRUE	FALSE	0.872501	OR > 1	TRUE	Endocrine/Metabolic-related diseases
FinnGen+UKB+MVP	J10_PNEUMOBACT	Bacterial pneumoniae	X Diseases of the respiratory system (J10_)	46712	1417148	Inverse variance weighted (fixed effects)	14	-0.0433317	0.0191851	0.0239077	0.135641	0.957594	0.922254	0.994288	-0.0548579	0.0268394	0.0409603	-0.00799793	0.0535894	0.883839	0.00520027	0.493581	10.7232	0.633997	FALSE	FALSE	FALSE	TRUE	TRUE	TRUE	FALSE	0.867608	OR < 1	TRUE	Respiratory diseases
FinnGen+UKB	C3_NSCLC_ADENO_EXALLC	Non-small cell lung cancer, adenocarcinoma, excluding all cancers (controls excluding all cancers)	II Neoplasms, from cancer register (ICD-O-3)	3186	706278	Inverse variance weighted (fixed effects)	14	-0.157392	0.0697113	0.0239597	0.135641	0.854369	0.745257	0.979456	-0.121475	0.101119	0.229633	-0.0118373	0.195248	0.952654	0.0214192	0.440327	8.26359	0.826014	FALSE	FALSE	FALSE	FALSE	TRUE	TRUE	FALSE	0.867608	OR < 1	TRUE	Cancer and neoplasms
FinnGen	H7_PRESBYOPIA	Presbyopia	VII Diseases of the eye and adnexa (H7_)	2305	476776	Inverse variance weighted (fixed effects)	14	-0.1797	0.0797598	0.0242582	0.136773	0.835521	0.714602	0.9769	-0.0916914	0.110855	0.408164	0.13849	0.265697	0.611688	0.0472145	0.223638	19.5448	0.107157	FALSE	FALSE	FALSE	FALSE	TRUE	TRUE	FALSE	0.864	OR < 1	TRUE	Eye/ear disorders
FinnGen+UKB+MVP	H7_PERIPHRETINADEGEN	Peripheral retinal degeneration	VII Diseases of the eye and adnexa (H7_)	12900	1465654	Inverse variance weighted (fixed effects)	14	0.0816327	0.0362597	0.0243646	0.136816	1.08506	1.01062	1.16498	0.103414	0.0538604	0.0548542	-0.0248497	0.11766	0.836276	-0.0161733	0.350711	17.8974	0.161455	FALSE	FALSE	FALSE	FALSE	TRUE	TRUE	FALSE	0.863862	OR > 1	TRUE	Eye/ear disorders
FinnGen+UKB+MVP	K11_ACUTGASTR	Acute gastritis	XI Diseases of the digestive system (K11_)	6945	1369643	Inverse variance weighted (fixed effects)	14	0.10654	0.0474945	0.0248835	0.138873	1.11242	1.01354	1.22095	0.0858281	0.0667243	0.198335	0.175235	0.133244	0.213039	0.0102074	0.591211	11.5258	0.566855	FALSE	FALSE	FALSE	FALSE	TRUE	TRUE	FALSE	0.857381	OR > 1	TRUE	Digestive diseases
FinnGen	O15_PUERP_SEPSIS	Puerperal sepsis	XV Pregnancy, childbirth and the puerperium (O15_)	5246	270228	Inverse variance weighted (fixed effects)	14	-0.120322	0.0536559	0.0249311	0.138873	0.886635	0.798127	0.984958	-0.156891	0.0714726	0.0281548	-0.221855	0.149248	0.162946	-0.0150355	0.479965	9.03264	0.770474	FALSE	FALSE	FALSE	TRUE	TRUE	TRUE	FALSE	0.857381	OR < 1	TRUE	Pregnancy/Perinatal-related diseases
FinnGen+UKB+MVP	H8_MENIERE	Ménière disease	VIII Diseases of the ear and mastoid process (H8_)	6883	1330823	Inverse variance weighted (fixed effects)	14	-0.108092	0.0484444	0.0256637	0.142382	0.897545	0.816243	0.986945	-0.0889495	0.0659592	0.17748	0.0836863	0.140862	0.563478	0.0283443	0.169987	15.5744	0.272875	FALSE	FALSE	FALSE	FALSE	TRUE	TRUE	FALSE	0.846544	OR < 1	TRUE	Eye/ear disorders
FinnGen+UKB	L12_OTHERDISSKINANDSUBCUTIS	Other disorders of skin and subcutaneous tissue, not elsewhere classified	XII Diseases of the skin and subcutaneous tissue (L12_)	12549	879504	Inverse variance weighted (fixed effects)	14	-0.0786278	0.0354598	0.0265972	0.146973	0.924384	0.86232	0.990915	-0.0727772	0.0463773	0.116591	-0.0986501	0.0995077	0.34107	-0.00293979	0.833111	5.24908	0.969293	FALSE	FALSE	FALSE	FALSE	TRUE	TRUE	FALSE	0.832761	OR < 1	TRUE	Dermatologic diseases
FinnGen	F5_PANIC	Panic disorder	V Mental and behavioural disorders (F5_)	6911	444414	Inverse variance weighted (fixed effects)	14	0.103977	0.0469793	0.0268808	0.147951	1.10957	1.01197	1.2166	0.123046	0.067815	0.0696112	0.248152	0.130513	0.0815338	0.0213672	0.25932	12.0827	0.520872	FALSE	FALSE	FALSE	FALSE	TRUE	TRUE	FALSE	0.829881	OR > 1	TRUE	Mental and neurological disorders
FinnGen+UKB+MVP	G6_NARCOCATA	Narcolepsy and cataplexy	VI Diseases of the nervous system (G6_)	1438	1209185	Inverse variance weighted	14	0.323661	0.146771	0.0274393	0.150428	1.38218	1.03665	1.84288	0.267051	0.163844	0.103122	0.472199	0.422053	0.285115	0.0219944	0.712605	24.6215	0.0258715	TRUE	FALSE	FALSE	FALSE	TRUE	FALSE	FALSE	0.822672	OR > 1	TRUE	Mental and neurological disorders
FinnGen+UKB	CHIRBIL_PRIM	Primary biliary cholangitis (PBC)	Gastrointestinal endpoints	1128	725789	Inverse variance weighted (fixed effects)	14	0.255567	0.116002	0.0275852	0.150578	1.29119	1.02861	1.62082	0.244017	0.165829	0.141157	0.46239	0.399435	0.269546	0.0304932	0.589562	18.5852	0.136535	FALSE	FALSE	FALSE	FALSE	TRUE	TRUE	FALSE	0.822238	OR > 1	TRUE	Digestive diseases
FinnGen	K11_ORAL_LEUCOPLAC_RELAT_INCLAVO	Oral leukoplakia and related diseases, including avohilmo	XI Diseases of the digestive system (K11_)	3257	497091	Inverse variance weighted (fixed effects)	14	0.148785	0.0676086	0.0277585	0.150578	1.16042	1.01641	1.32485	0.258713	0.0935877	0.005703	0.502951	0.210068	0.0338731	0.0524646	0.0959163	19.0516	0.121513	FALSE	FALSE	FALSE	TRUE	TRUE	TRUE	FALSE	0.822238	OR > 1	TRUE	Digestive diseases
FinnGen+UKB	THROMBOCYTAEMIA	Essential (haemorrhagic) thrombocythaemia	Other, not yet classified endpoints (same as #MISC)	1839	704843	Inverse variance weighted (fixed effects)	14	-0.200395	0.09108	0.0277924	0.150578	0.818408	0.684606	0.97836	-0.16533	0.127441	0.194525	-0.192282	0.254573	0.46463	0.00119562	0.973336	6.0783	0.943257	FALSE	TRUE	FALSE	FALSE	TRUE	TRUE	FALSE	0.822238	OR < 1	TRUE	Miscellaneous
FinnGen	M13_ARTHROSIS_KNEE_PRIM_KNEESURG	Gonarthrosis, primary, with knee surgery	XIII Diseases of the musculoskeletal system and connective tissue (M13_)	26661	445363	Inverse variance weighted (fixed effects)	14	-0.0552677	0.025162	0.0280582	0.151427	0.946232	0.900698	0.994068	-0.0527762	0.0348962	0.130438	-0.0434657	0.069995	0.546226	0.00174832	0.859626	9.56198	0.7293	FALSE	FALSE	FALSE	FALSE	TRUE	TRUE	FALSE	0.819797	OR < 1	TRUE	Musculoskeletal diseases
FinnGen	NEURODEGOTH	Other degenerative diseases of the nervous system	Comorbidities of Gastrointestinal endpoints	19083	272129	Inverse variance weighted (fixed effects)	14	0.067165	0.0306421	0.0283853	0.152599	1.06947	1.00713	1.13567	0.07226	0.0435296	0.0969105	0.054083	0.0927283	0.570529	-0.00193789	0.882334	14.2403	0.35714	FALSE	TRUE	FALSE	FALSE	TRUE	TRUE	FALSE	0.81645	OR > 1	TRUE	Digestive diseases
FinnGen+UKB+MVP	J10_LARYNGITIS	Acute laryngitis and tracheitis	X Diseases of the respiratory system (J10_)	6890	1274083	Inverse variance weighted (fixed effects)	14	-0.10346	0.0473043	0.0287344	0.153879	0.901712	0.821867	0.989314	-0.0412308	0.0694905	0.55296	0.0386441	0.142538	0.79091	0.0209926	0.306484	15.3682	0.284936	FALSE	FALSE	FALSE	FALSE	TRUE	TRUE	FALSE	0.812822	OR < 1	TRUE	Respiratory diseases
FinnGen+UKB	N14_FEMGENPROL	Female genital prolapse	XIV Diseases of the genitourinary system (N14_)	40556	336951	Inverse variance weighted (fixed effects)	14	0.0469208	0.0215792	0.0296786	0.158324	1.04804	1.00464	1.09332	0.0574662	0.0303836	0.0585773	0.0876112	0.0689548	0.227966	0.00597885	0.539446	16.1162	0.24291	FALSE	FALSE	FALSE	FALSE	TRUE	TRUE	FALSE	0.800454	OR > 1	TRUE	Genitourinary diseases
FinnGen	K11_BARRET	Barrett oesophagus	XI Diseases of the digestive system (K11_)	1684	423785	Inverse variance weighted (fixed effects)	14	0.203674	0.0938725	0.0300303	0.158911	1.2259	1.01988	1.47354	0.147804	0.129573	0.253993	0.169282	0.324854	0.611777	-0.00508639	0.911558	18.5586	0.137439	FALSE	TRUE	FALSE	FALSE	TRUE	TRUE	FALSE	0.798845	OR > 1	TRUE	Digestive diseases
FinnGen	O15_OBSTET_TRAUMA_OTHER	Other obstetric trauma	XV Pregnancy, childbirth and the puerperium (O15_)	2104	214925	Inverse variance weighted (fixed effects)	14	-0.183169	0.0844488	0.0300835	0.158911	0.832628	0.705613	0.982506	-0.145431	0.112192	0.194881	-0.145386	0.234581	0.546999	0.00560077	0.865811	6.5144	0.925415	FALSE	FALSE	FALSE	FALSE	TRUE	TRUE	FALSE	0.798845	OR < 1	TRUE	Pregnancy/Perinatal-related diseases
FinnGen+UKB+MVP	M13_GANGLION	Ganglion	XIII Diseases of the musculoskeletal system and connective tissue (M13_)	26070	1249130	Inverse variance weighted (fixed effects)	14	0.0537101	0.0247739	0.0301575	0.158911	1.05518	1.00517	1.10768	0.0381792	0.0338567	0.259459	-0.0256859	0.0689883	0.716145	-0.011861	0.241144	10.8425	0.624011	FALSE	FALSE	FALSE	FALSE	TRUE	TRUE	FALSE	0.798845	OR > 1	TRUE	Musculoskeletal diseases
FinnGen	J10_COLD	Acute nasopharyngitis (common cold)	X Diseases of the respiratory system (J10_)	5435	402652	Inverse variance weighted (fixed effects)	14	-0.113646	0.0524479	0.030247	0.158911	0.892574	0.805378	0.98921	-0.157952	0.0708367	0.0257606	-0.0847245	0.145362	0.570784	0.00429679	0.834649	7.7952	0.856682	FALSE	FALSE	FALSE	TRUE	TRUE	TRUE	FALSE	0.798845	OR < 1	TRUE	Respiratory diseases
FinnGen	K11_APPENDECTOMY	Appendectomy	XI Diseases of the digestive system (K11_)	35484	464864	Inverse variance weighted	14	-0.0699959	0.0323535	0.0305047	0.15966	0.932398	0.875107	0.993439	-0.044118	0.0323609	0.172784	0.104233	0.0766391	0.198819	0.0258039	0.0313779	30.2882	0.00427936	TRUE	FALSE	FALSE	FALSE	FALSE	FALSE	FALSE	0.796803	OR < 1	TRUE	Digestive diseases
FinnGen	J10_RESPOTHER	Other diseases of the respiratory system	X Diseases of the respiratory system (J10_)	8552	491796	Inverse variance weighted (fixed effects)	14	0.0912179	0.0422283	0.0307637	0.160411	1.09551	1.00849	1.19004	0.0755996	0.0542766	0.163662	0.232034	0.117703	0.0721865	0.0208287	0.22416	11.2136	0.592926	FALSE	FALSE	FALSE	FALSE	TRUE	TRUE	FALSE	0.794766	OR > 1	TRUE	Respiratory diseases
FinnGen	L12_PSORI_PUSTUPALM	Pustulosis palmaris et plantaris	XII Diseases of the skin and subcutaneous tissue (L12_)	1525	482181	Inverse variance weighted (fixed effects)	14	-0.212175	0.0985841	0.0313795	0.162517	0.808823	0.66671	0.981228	-0.139479	0.13614	0.305588	0.234074	0.274392	0.410328	0.0660592	0.106932	9.65334	0.722007	FALSE	FALSE	FALSE	FALSE	TRUE	TRUE	FALSE	0.789101	OR < 1	TRUE	Dermatologic diseases
FinnGen	I9_CAVS_OPERATED	Calcific aortic valvular stenosis, operated	IX Diseases of the circulatory system (I9_)	12418	487930	Inverse variance weighted (fixed effects)	14	-0.0769525	0.0357596	0.031402	0.162517	0.925934	0.863258	0.99316	-0.068077	0.0474857	0.151678	-0.11011	0.099507	0.290176	-0.00491105	0.727239	6.8375	0.91033	FALSE	FALSE	FALSE	FALSE	TRUE	TRUE	FALSE	0.789101	OR < 1	TRUE	Cardiovascular diseases
FinnGen+UKB	L12_ATOPIC	Atopic dermatitis	XII Diseases of the skin and subcutaneous tissue (L12_)	42991	834771	Inverse variance weighted (fixed effects)	14	-0.0420202	0.019556	0.0316571	0.162807	0.95885	0.922793	0.996316	-0.0191477	0.028131	0.496086	-0.0105991	0.0715281	0.884661	0.00463648	0.646404	21.0028	0.072873	FALSE	FALSE	FALSE	FALSE	TRUE	TRUE	FALSE	0.788327	OR < 1	TRUE	Dermatologic diseases
FinnGen	O15_COMPLIC_LAB_DELIV	Complications of labour and delivery	XV Pregnancy, childbirth and the puerperium (O15_)	67139	214925	Inverse variance weighted (fixed effects)	14	-0.0372175	0.0173276	0.0317237	0.162807	0.963467	0.931295	0.99675	-0.0496008	0.0249101	0.0464598	-0.14899	0.0481901	0.0093324	-0.016553	0.0286592	17.3167	0.18523	FALSE	FALSE	FALSE	TRUE	FALSE	TRUE	FALSE	0.788327	OR < 1	TRUE	Pregnancy/Perinatal-related diseases
FinnGen+UKB+MVP	CD2_HODGKIN_LYMPHOMA_EXALLC	Hodgkin lymphoma, hilmo (controls excluding all cancers)	II Neoplasms from hospital discharges (CD2_)	2529	1159394	Inverse variance weighted (fixed effects)	14	-0.170744	0.0795346	0.0318101	0.162807	0.843037	0.721349	0.985254	-0.22682	0.107348	0.0346061	-0.251187	0.223741	0.28354	-0.0117913	0.707221	10.2563	0.672854	FALSE	FALSE	FALSE	TRUE	TRUE	TRUE	FALSE	0.788327	OR < 1	TRUE	Cancer and neoplasms
FinnGen	ABDOM_HERNIA	Hernia of abdominal wall	XI Diseases of the digestive system (K11_)	21210	479138	Inverse variance weighted (fixed effects)	14	-0.0579346	0.027038	0.0321362	0.163871	0.943712	0.895002	0.995072	-0.0354438	0.0358181	0.322395	0.00817139	0.0751569	0.915218	0.00979651	0.364432	8.58265	0.803683	FALSE	FALSE	FALSE	FALSE	TRUE	TRUE	FALSE	0.785497	OR < 1	TRUE	Digestive diseases
FinnGen+UKB	K11_ALCOLIV	Alcoholic liver disease	XI Diseases of the digestive system (K11_)	5383	893095	Inverse variance weighted (fixed effects)	14	0.113693	0.053305	0.0329342	0.167325	1.12041	1.00926	1.2438	0.0736708	0.0734561	0.315898	0.0999037	0.148899	0.514959	-0.00203346	0.922629	8.36783	0.818839	FALSE	TRUE	FALSE	FALSE	TRUE	TRUE	FALSE	0.776439	OR > 1	TRUE	Digestive diseases
FinnGen	CD2_BENIGN_LIPO_SKIN_HEADFACENECK	Benign lipomatous neoplasm of skin and subcutaneous tissue of head, face and neck	II Neoplasms from hospital discharges (CD2_)	2384	497964	Inverse variance weighted (fixed effects)	14	0.16774	0.0787591	0.0331889	0.168004	1.18263	1.01346	1.38003	0.155817	0.108045	0.14926	0.293419	0.218967	0.205063	0.0186219	0.549957	6.50577	0.925797	FALSE	FALSE	FALSE	FALSE	TRUE	TRUE	FALSE	0.774681	OR > 1	TRUE	Cancer and neoplasms
FinnGen	C3_MELANOMA_EXALLC	Malignant melanoma, excluding all cancers (controls excluding all cancers)	II Neoplasms, from cancer register (ICD-O-3)	6925	378368	Inverse variance weighted (fixed effects)	14	0.100475	0.0472546	0.0334833	0.168877	1.1057	1.00789	1.213	0.135355	0.0677432	0.0457109	-0.00138477	0.143525	0.99246	-0.0150647	0.46174	14.9364	0.311337	FALSE	FALSE	FALSE	TRUE	TRUE	TRUE	FALSE	0.772428	OR > 1	TRUE	Cancer and neoplasms
FinnGen+UKB+MVP	I9_CARDARR	Cardiac arrest	IX Diseases of the circulatory system (I9_)	7963	1060999	Inverse variance weighted (fixed effects)	14	0.0961722	0.0453806	0.0340705	0.171216	1.10095	1.00725	1.20336	0.079262	0.0626109	0.205533	-0.0172054	0.127735	0.895085	-0.0167168	0.361074	5.36362	0.966292	FALSE	FALSE	FALSE	FALSE	TRUE	TRUE	FALSE	0.766455	OR > 1	TRUE	Cardiovascular diseases
FinnGen	RX_CROHN_2NDLINE	Second line medication for Crohn's disease	Drug purchase endpoints	28457	471891	Inverse variance weighted (fixed effects)	14	-0.0497714	0.0235272	0.0343887	0.172192	0.951447	0.908569	0.996349	-0.0542755	0.0317564	0.0874283	-0.0785251	0.0654257	0.253213	-0.00425981	0.646093	5.89742	0.949807	FALSE	FALSE	FALSE	FALSE	TRUE	TRUE	FALSE	0.763988	OR < 1	TRUE	Miscellaneous
FinnGen	G6_HCNP	Normal-pressure hydrocephalus	VI Diseases of the nervous system (G6_)	1680	497451	Inverse variance weighted (fixed effects)	14	0.197382	0.0936516	0.0350635	0.174939	1.21821	1.01392	1.46366	0.187306	0.132771	0.158318	0.108616	0.286505	0.711232	-0.0132313	0.745291	14.8981	0.313758	FALSE	FALSE	FALSE	FALSE	TRUE	TRUE	FALSE	0.757113	OR > 1	TRUE	Mental and neurological disorders
FinnGen+UKB+MVP	L12_PYOGENGRANUL	Pyogenic granuloma	XII Diseases of the skin and subcutaneous tissue (L12_)	1840	1261920	Inverse variance weighted (fixed effects)	14	-0.19673	0.0934591	0.0352922	0.175449	0.821412	0.683923	0.986541	-0.192206	0.123389	0.119296	-0.137735	0.263419	0.61058	0.00865139	0.814727	2.77207	0.998639	FALSE	FALSE	FALSE	FALSE	TRUE	TRUE	FALSE	0.755848	OR < 1	TRUE	Dermatologic diseases
FinnGen+UKB	E4_ENDOMETPOSTOP	Postprocedural endocrine and metabolic disorders, not elsewhere classified	IV Endocrine, nutritional and metabolic diseases (E4_)	6676	838937	Inverse variance weighted (fixed effects)	14	0.100031	0.0478632	0.0366232	0.181415	1.10521	1.00624	1.21391	0.0463474	0.0676957	0.493569	-0.095771	0.13375	0.487663	-0.028874	0.142914	12.3538	0.49887	FALSE	FALSE	FALSE	FALSE	TRUE	TRUE	FALSE	0.741326	OR > 1	TRUE	Endocrine/Metabolic-related diseases
FinnGen	N14_MENSIRREG	Irregular menses	XIV Diseases of the genitourinary system (N14_)	24344	239434	Inverse variance weighted (fixed effects)	14	-0.0540994	0.0259219	0.0368872	0.182073	0.947338	0.900409	0.996713	-0.0797344	0.0362436	0.0278101	0.0644141	0.0724137	0.391203	0.0175528	0.104921	15.2124	0.294284	FALSE	FALSE	FALSE	TRUE	TRUE	TRUE	FALSE	0.739754	OR < 1	TRUE	Genitourinary diseases
FinnGen+UKB	K11_MAXIL_CANINE_PALAT	Palatinal maxillary canine	XI Diseases of the digestive system (K11_)	2287	918592	Inverse variance weighted (fixed effects)	14	-0.175328	0.0842321	0.0373894	0.183611	0.839182	0.711469	0.989819	-0.169367	0.121826	0.164458	0.024598	0.237338	0.919166	0.0292081	0.385304	11.5325	0.566302	FALSE	FALSE	FALSE	FALSE	TRUE	TRUE	FALSE	0.7361	OR < 1	TRUE	Digestive diseases
FinnGen+UKB	CD2_LEIOMYOMA_ENDOMETRIOSIS_EXALLC	Benign leiomyoma with endometriosis (controls excluding all cancers)	II Neoplasms from hospital discharges (CD2_)	8209	380753	Inverse variance weighted (fixed effects)	14	0.0916581	0.0440521	0.0374636	0.183611	1.09599	1.00533	1.19483	0.0996806	0.0668473	0.135917	-0.169985	0.123161	0.192701	-0.0385592	0.0420649	16.9093	0.203483	FALSE	FALSE	FALSE	FALSE	FALSE	TRUE	FALSE	0.7361	OR > 1	TRUE	Cancer and neoplasms
FinnGen+UKB	C3_ORALCAVITY_EXALLC	Malignant neoplasm of oral cavity, excluding all cancers (controls excluding all cancers)	II Neoplasms, from cancer register (ICD-O-3)	2182	702527	Inverse variance weighted (fixed effects)	14	0.173026	0.0835551	0.0383773	0.187427	1.1889	1.0093	1.40045	0.174582	0.113232	0.123122	0.13987	0.233242	0.559873	-0.00488752	0.881515	8.16562	0.832645	FALSE	TRUE	FALSE	FALSE	TRUE	TRUE	FALSE	0.727167	OR > 1	TRUE	Cancer and neoplasms
FinnGen	M13_ALGONEURO	Algoneurodystrophy	XIII Diseases of the musculoskeletal system and connective tissue (M13_)	1195	473264	Inverse variance weighted (fixed effects)	14	-0.229461	0.11096	0.0386435	0.188065	0.794962	0.639581	0.988092	-0.115661	0.164008	0.480676	-0.256016	0.30737	0.421156	-0.00394297	0.927717	10.9181	0.617678	FALSE	TRUE	FALSE	FALSE	TRUE	TRUE	FALSE	0.725692	OR < 1	TRUE	Musculoskeletal diseases
FinnGen+UKB	L12_ATROPHICSKIN	Atrophic disorders of skin	XII Diseases of the skin and subcutaneous tissue (L12_)	9026	882964	Inverse variance weighted (fixed effects)	14	0.0850998	0.0414025	0.0398378	0.193158	1.08883	1.00396	1.18087	0.0794779	0.059274	0.179967	0.022781	0.115797	0.847329	-0.00916998	0.575083	10.4133	0.659839	FALSE	FALSE	FALSE	FALSE	TRUE	TRUE	FALSE	0.714088	OR > 1	TRUE	Dermatologic diseases
FinnGen+UKB	I9_PHLETHROMBDVTLOW	DVT of lower extremities	IX Diseases of the circulatory system (I9_)	13727	817862	Inverse variance weighted (fixed effects)	14	0.0694816	0.0338266	0.039971	0.193158	1.07195	1.00319	1.14543	0.0377855	0.0463657	0.415104	0.0133706	0.0945787	0.889923	-0.00825473	0.537163	10.2358	0.674544	FALSE	FALSE	FALSE	FALSE	TRUE	TRUE	FALSE	0.714088	OR > 1	TRUE	Cardiovascular diseases
FinnGen+UKB+MVP	I9_CORATHER	Coronary atherosclerosis	IX Diseases of the circulatory system (I9_)	196564	1298646	Inverse variance weighted (fixed effects)	14	0.0220967	0.010771	0.0402186	0.193158	1.02234	1.00099	1.04415	0.00441778	0.0156228	0.777347	-0.0678936	0.0300855	0.0434701	-0.0133262	0.00758337	14.3752	0.347959	FALSE	FALSE	FALSE	FALSE	FALSE	TRUE	FALSE	0.714088	OR > 1	TRUE	Cardiovascular diseases
FinnGen+UKB	E4_HYPERLIPMIX	Mixed hyperlipidaemia	IV Endocrine, nutritional and metabolic diseases (E4_)	1685	796463	Inverse variance weighted (fixed effects)	14	0.194156	0.0946974	0.0403369	0.193158	1.21429	1.00859	1.46194	0.180565	0.127143	0.155556	0.218479	0.264465	0.424858	0.00358878	0.923161	11.5109	0.568096	FALSE	TRUE	FALSE	FALSE	TRUE	TRUE	FALSE	0.714088	OR > 1	TRUE	Endocrine/Metabolic-related diseases
FinnGen+UKB+MVP	J10_CHRONSINUSITIS	Chronic sinusitis	X Diseases of the respiratory system (J10_)	78191	1266513	Inverse variance weighted (fixed effects)	14	-0.0309788	0.0151133	0.0403863	0.193158	0.969496	0.941199	0.998644	-0.0332648	0.0206875	0.107842	-0.0409427	0.0419285	0.348098	-0.00148287	0.803217	4.89629	0.977406	FALSE	FALSE	FALSE	FALSE	TRUE	TRUE	FALSE	0.714088	OR < 1	TRUE	Respiratory diseases
FinnGen	RX_PARACETAMOL_NSAID	Paracetamol of NSAID medication	Drug purchase endpoints	427348	73000	Inverse variance weighted (fixed effects)	14	-0.0324566	0.0158459	0.0405344	0.1932	0.968064	0.93846	0.998602	-0.0365962	0.0216572	0.0910685	-0.0998033	0.044183	0.0432999	-0.00995706	0.128436	11.401	0.577265	FALSE	FALSE	FALSE	FALSE	TRUE	TRUE	FALSE	0.713992	OR < 1	TRUE	Miscellaneous
FinnGen	I9_RHEUFEV	Rheumatic fever incl heart disease	IX Diseases of the circulatory system (I9_)	1228	499120	Inverse variance weighted (fixed effects)	14	-0.224943	0.109909	0.0406951	0.193302	0.798562	0.643802	0.990524	-0.218355	0.150593	0.147066	-0.169063	0.305894	0.590625	0.00827251	0.848083	8.95702	0.776181	FALSE	FALSE	FALSE	FALSE	TRUE	TRUE	FALSE	0.713765	OR < 1	TRUE	Cardiovascular diseases
FinnGen	H7_EYELIDINOTH	Disorders of eyelid in diseases classified elsewhere	VII Diseases of the eye and adnexa (H7_)	1219	453930	Inverse variance weighted (fixed effects)	14	-0.224416	0.110093	0.0415084	0.196492	0.798983	0.643908	0.991404	-0.30048	0.139077	0.0307315	-0.0120558	0.370334	0.974566	0.0315047	0.550192	18.2006	0.150049	FALSE	FALSE	FALSE	TRUE	TRUE	TRUE	FALSE	0.706655	OR < 1	TRUE	Eye/ear disorders
FinnGen+UKB	K11_OTHANRECT	Other diseases of anus and rectum	XI Diseases of the digestive system (K11_)	40742	788452	Inverse variance weighted (fixed effects)	14	0.041276	0.0203266	0.042292	0.19952	1.04214	1.00144	1.0845	0.0358784	0.028436	0.207049	0.0245008	0.0571282	0.675613	-0.00245676	0.758763	9.37333	0.744199	FALSE	FALSE	FALSE	FALSE	TRUE	TRUE	FALSE	0.700013	OR > 1	TRUE	Digestive diseases
FinnGen	CD2_BENIGN_HEMANGIOMA	Haemangioma, any site	II Neoplasms from hospital discharges (CD2_)	3193	497155	Inverse variance weighted (fixed effects)	14	-0.138001	0.0681537	0.0428831	0.201623	0.871098	0.762173	0.99559	-0.13226	0.0984807	0.17927	-0.166932	0.19734	0.414151	-0.00428298	0.877778	13.0162	0.446562	FALSE	FALSE	FALSE	FALSE	TRUE	TRUE	FALSE	0.695459	OR < 1	TRUE	Cancer and neoplasms
FinnGen	L12_DISORDSKINAPPENDIX	Disorders of skin appendages	XII Diseases of the skin and subcutaneous tissue (L12_)	23944	476404	Inverse variance weighted (fixed effects)	14	-0.0513832	0.025443	0.0434308	0.203508	0.949915	0.903706	0.998486	-0.0329231	0.0330197	0.318728	-0.0387442	0.0707442	0.593961	0.00187256	0.85136	7.56073	0.870995	FALSE	FALSE	FALSE	FALSE	TRUE	TRUE	FALSE	0.691418	OR < 1	TRUE	Dermatologic diseases
FinnGen	CHILDHOOD_ALLERGY	Childhood allergy (age < 16)	Asthma and related endpoints	8089	492259	Inverse variance weighted (fixed effects)	14	-0.0934962	0.0463767	0.0437981	0.20386	0.910741	0.831608	0.997405	-0.0672874	0.0585097	0.250135	-0.0425231	0.128841	0.747057	0.00755779	0.67903	7.76572	0.858521	FALSE	FALSE	FALSE	FALSE	TRUE	TRUE	FALSE	0.690669	OR < 1	TRUE	Respiratory diseases
FinnGen	M13_BAKERCYST	Synovial cyst of popliteal space [Baker]	XIII Diseases of the musculoskeletal system and connective tissue (M13_)	2891	357549	Inverse variance weighted (fixed effects)	14	0.145072	0.0720024	0.0439237	0.20386	1.15612	1.00395	1.33135	0.236016	0.0955232	0.0134823	0.572307	0.200727	0.014591	0.0632091	0.0416643	8.82578	0.785971	FALSE	FALSE	FALSE	TRUE	FALSE	TRUE	FALSE	0.690669	OR > 1	TRUE	Musculoskeletal diseases
FinnGen	H7_HERPESKERATITIS	Herpesviral keratitis and keratoconjunctivitis	VII Diseases of the eye and adnexa (H7_)	1568	473095	Inverse variance weighted	14	0.265715	0.131895	0.0439467	0.20386	1.30436	1.00723	1.68915	0.196941	0.137348	0.151607	0.719246	0.354762	0.0654269	0.0670872	0.195717	23.8322	0.0327086	TRUE	FALSE	FALSE	FALSE	TRUE	FALSE	FALSE	0.690669	OR > 1	TRUE	Eye/ear disorders
FinnGen	H7_GLAUCOMA_XFG	Glaucoma, exfoliation	VII Diseases of the eye and adnexa (H7_)	4277	473757	Inverse variance weighted (fixed effects)	14	0.121038	0.0603402	0.0448642	0.206372	1.12867	1.00277	1.27037	0.106293	0.082137	0.195633	-0.149271	0.16816	0.39216	-0.0399887	0.110693	7.89818	0.85017	FALSE	FALSE	FALSE	FALSE	TRUE	TRUE	FALSE	0.68535	OR > 1	TRUE	Eye/ear disorders
FinnGen+UKB+MVP	C3_HEPATOCELLU_CARC_EXALLC	Hepatocellular carcinoma, excluding all cancers (controls excluding all cancers)	II Neoplasms, from cancer register (ICD-O-3)	6343	1326976	Inverse variance weighted (fixed effects)	14	-0.100474	0.0500941	0.0448879	0.206372	0.904409	0.81983	0.997713	-0.0642681	0.0692712	0.353524	0.0235045	0.139669	0.869161	0.0186399	0.360404	8.30322	0.8233	FALSE	FALSE	FALSE	FALSE	TRUE	TRUE	FALSE	0.68535	OR < 1	TRUE	Cancer and neoplasms
FinnGen+UKB	E4_NONTOXIC_THYROID	Nontoxic goitre/thyroid nodule	IV Endocrine, nutritional and metabolic diseases (E4_)	14807	906072	Inverse variance weighted (fixed effects)	14	0.0653122	0.0325905	0.0450672	0.206372	1.06749	1.00144	1.13791	0.0650146	0.0429327	0.12994	0.0714181	0.0909424	0.447499	0.000901637	0.943852	4.48367	0.984875	FALSE	TRUE	FALSE	FALSE	TRUE	TRUE	FALSE	0.68535	OR > 1	TRUE	Endocrine/Metabolic-related diseases
FinnGen+UKB	AB1_ERYSIPELAS	Erysipelas	I Certain infectious and parasitic diseases (AB1_)	28221	842808	Inverse variance weighted (fixed effects)	14	0.0478996	0.0239289	0.045312	0.206372	1.04907	1.001	1.09944	0.0436307	0.0311972	0.161949	0.0512211	0.0665863	0.456624	0.000492021	0.958251	6.5558	0.923571	FALSE	TRUE	FALSE	FALSE	TRUE	TRUE	FALSE	0.68535	OR > 1	TRUE	Infectious diseases
FinnGen	K11_HAEMORR	Haemorrhoids and perianal venous thrombosis	XI Diseases of the digestive system (K11_)	13841	394725	Inverse variance weighted (fixed effects)	14	0.0671795	0.0335774	0.0454207	0.206372	1.06949	1.00137	1.14224	0.063882	0.0476162	0.179725	0.269804	0.0934206	0.0136253	0.0299909	0.0384687	12.4009	0.495077	FALSE	FALSE	FALSE	FALSE	FALSE	TRUE	FALSE	0.68535	OR > 1	TRUE	Digestive diseases
FinnGen	N14_RENALTUB	Renal tubulo-interstitial diseases	XIV Diseases of the genitourinary system (N14_)	53206	447142	Inverse variance weighted (fixed effects)	14	-0.0358459	0.0179184	0.0454459	0.206372	0.964789	0.931494	0.999274	-0.0388172	0.0244264	0.112026	0.00445563	0.0499297	0.930365	0.00596165	0.404121	10.3404	0.665893	FALSE	FALSE	FALSE	FALSE	TRUE	TRUE	FALSE	0.68535	OR < 1	TRUE	Genitourinary diseases
FinnGen+UKB	M13_ADHCAPSULITIS	Adhesive capsulitis of shoulder	XIII Diseases of the musculoskeletal system and connective tissue (M13_)	9700	679110	Inverse variance weighted (fixed effects)	14	-0.0797872	0.0399193	0.0456394	0.206372	0.923313	0.853825	0.998456	-0.0616198	0.0530586	0.245499	-0.0421469	0.111402	0.711791	0.00555691	0.723711	3.04083	0.997783	FALSE	FALSE	FALSE	FALSE	TRUE	TRUE	FALSE	0.68535	OR < 1	TRUE	Musculoskeletal diseases
FinnGen	M13_METATARSALGIA	Metatarsalgia	XIII Diseases of the musculoskeletal system and connective tissue (M13_)	3901	357549	Inverse variance weighted (fixed effects)	14	0.123764	0.0619331	0.0456785	0.206372	1.13175	1.00238	1.27782	0.112811	0.0910904	0.215548	0.136251	0.172283	0.444379	0.00184973	0.93937	8.83216	0.785499	FALSE	TRUE	FALSE	FALSE	TRUE	TRUE	FALSE	0.68535	OR > 1	TRUE	Musculoskeletal diseases
FinnGen	M13_BICIPITALTEND	Bicipital tendinitis	XIII Diseases of the musculoskeletal system and connective tissue (M13_)	1825	357549	Inverse variance weighted (fixed effects)	14	0.17847	0.0893734	0.0458363	0.206412	1.19539	1.0033	1.42424	0.162454	0.126281	0.198285	0.38786	0.256259	0.156026	0.0312949	0.397373	13.983	0.37504	FALSE	FALSE	FALSE	FALSE	TRUE	TRUE	FALSE	0.685264	OR > 1	TRUE	Musculoskeletal diseases
FinnGen	M13_MUSCLE	Disorders of muscles	XIII Diseases of the musculoskeletal system and connective tissue (M13_)	4232	357549	Inverse variance weighted (fixed effects)	14	0.118068	0.0593568	0.0466883	0.209568	1.12532	1.00173	1.26416	0.12982	0.0802995	0.105944	0.0947134	0.168004	0.583303	-0.00346095	0.88404	12.4663	0.48983	FALSE	TRUE	FALSE	FALSE	TRUE	TRUE	FALSE	0.678674	OR > 1	TRUE	Musculoskeletal diseases
FinnGen	O15_LABOUR_INTRAPART_HAEMORRH	Labour and delivery complicated by intrapartum haemorrhage, not elsewhere classified	XV Pregnancy, childbirth and the puerperium (O15_)	1896	214925	Inverse variance weighted (fixed effects)	14	-0.175409	0.0885772	0.0476707	0.21272	0.839114	0.705379	0.998204	-0.283871	0.128721	0.0274319	-0.350431	0.284796	0.2421	-0.0259997	0.522312	16.771	0.209985	FALSE	FALSE	FALSE	TRUE	TRUE	TRUE	FALSE	0.672192	OR < 1	TRUE	Pregnancy/Perinatal-related diseases
FinnGen	G6_NEUROOTH	Other disorders of nervous system	VI Diseases of the nervous system (G6_)	2404	463029	Inverse variance weighted (fixed effects)	14	0.155747	0.0787638	0.0479977	0.21272	1.16853	1.00137	1.36359	0.0807442	0.11384	0.478152	-0.279156	0.219596	0.227736	-0.0643078	0.055373	13.6145	0.401538	FALSE	FALSE	FALSE	FALSE	TRUE	TRUE	FALSE	0.672192	OR > 1	TRUE	Mental and neurological disorders
FinnGen+UKB	H8_VESTIBNEUR	Vestibular neuronitis	VIII Diseases of the ear and mastoid process (H8_)	3555	875582	Inverse variance weighted (fixed effects)	14	0.128178	0.0648591	0.0481262	0.21272	1.13676	1.00105	1.29085	0.163157	0.089083	0.0670234	0.206492	0.180613	0.275217	0.0115853	0.650542	11.7503	0.548217	FALSE	FALSE	FALSE	FALSE	TRUE	TRUE	FALSE	0.672192	OR > 1	TRUE	Eye/ear disorders
FinnGen+UKB+MVP	I9_PULMEMB	Pulmonary embolism	IX Diseases of the circulatory system (I9_)	32876	1508902	Inverse variance weighted (fixed effects)	14	0.0442168	0.0223822	0.0482077	0.21272	1.04521	1.00035	1.09208	0.0918534	0.0303876	0.00250505	0.142825	0.0628236	0.0421757	0.0146222	0.118814	13.3271	0.422877	FALSE	FALSE	FALSE	TRUE	TRUE	TRUE	FALSE	0.672192	OR > 1	TRUE	Cardiovascular diseases
FinnGen	G6_ROOTPLEXOTHUNS	Other and unspecified nerve root and plexus disorders, also in other diseases	VI Diseases of the nervous system (G6_)	8022	435371	Inverse variance weighted (fixed effects)	14	0.085556	0.0433143	0.0482409	0.21272	1.08932	1.00066	1.18584	0.0576998	0.0603903	0.339351	-0.00260691	0.120601	0.983109	-0.0130589	0.448638	9.09339	0.765854	FALSE	FALSE	FALSE	FALSE	TRUE	TRUE	FALSE	0.672192	OR > 1	TRUE	Mental and neurological disorders
FinnGen+UKB+MVP	K11_GASTRODUOULC	Gastroduodenal ulcer	XI Diseases of the digestive system (K11_)	50296	1327103	Inverse variance weighted (fixed effects)	14	0.0358379	0.0181492	0.0483106	0.21272	1.03649	1.00027	1.07402	0.0167717	0.0255823	0.512083	0.0166009	0.0557204	0.77085	-0.0028518	0.718489	14.306	0.352653	FALSE	FALSE	FALSE	FALSE	TRUE	TRUE	FALSE	0.672192	OR > 1	TRUE	Digestive diseases
FinnGen+UKB+MVP	M13_GOUT	Gout	XIII Diseases of the musculoskeletal system and connective tissue (M13_)	76920	1285677	Inverse variance weighted (fixed effects)	14	-0.0316842	0.016097	0.0490301	0.215205	0.968812	0.938723	0.999866	-0.0363456	0.0212156	0.0866849	-0.0613412	0.0453959	0.201541	-0.00448534	0.49806	4.63125	0.98244	FALSE	FALSE	FALSE	FALSE	TRUE	TRUE	FALSE	0.667148	OR < 1	TRUE	Musculoskeletal diseases
FinnGen	N14_ENDOMETRIOSIS_RECTPVAGSEPT_VAGINA	Endometriosis of rectovaginal septum and vagina	XIV Diseases of the genitourinary system (N14_)	3226	130160	Inverse variance weighted (fixed effects)	14	-0.135892	0.0691408	0.049363	0.215983	0.872937	0.762305	0.999624	-0.0921822	0.101535	0.363938	-0.00484567	0.192604	0.980342	0.0193869	0.479997	9.73458	0.715481	FALSE	FALSE	FALSE	FALSE	TRUE	TRUE	FALSE	0.665581	OR < 1	TRUE	Genitourinary diseases
FinnGen	M13_CERVICOBRACHSDR	Cervicobrachial syndrome	XIII Diseases of the musculoskeletal system and connective tissue (M13_)	10325	353224	Inverse variance weighted	14	-0.105725	0.0539261	0.0499321	0.217786	0.899672	0.809434	0.999971	-0.158599	0.0534776	0.00301985	-0.357277	0.134346	0.0208153	-0.0373919	0.0676754	25.7512	0.0183566	TRUE	FALSE	FALSE	TRUE	TRUE	FALSE	FALSE	0.661971	OR < 1	TRUE	Musculoskeletal diseases
FinnGen	CIRRHOSIS_BROAD	Cirrhosis, broad definition used in the article https://doi.org/10.1101/594523	Gastrointestinal endpoints	5545	494803	Inverse variance weighted (fixed effects)	14	0.101721	0.051966	0.0502942	0.218549	1.10707	0.999868	1.22578	0.108941	0.0701783	0.120581	0.0513531	0.144577	0.728609	-0.00746097	0.715415	6.89533	0.907465	FALSE	FALSE	FALSE	FALSE	TRUE	TRUE	FALSE	0.660452	OR > 1	TRUE	Digestive diseases
FinnGen	N14_ENDOMETRIOSIS_ASRM_STAGE3_4	Endometriosis ASRM stages 3,4	XIV Diseases of the genitourinary system (N14_)	10127	271937	Inverse variance weighted (fixed effects)	14	-0.0763782	0.0390409	0.0504222	0.218549	0.926466	0.858217	1.00014	-0.115011	0.0546939	0.035482	-0.0982789	0.112085	0.397795	-0.00324193	0.837675	12.8066	0.46286	FALSE	FALSE	FALSE	TRUE	TRUE	TRUE	FALSE	0.660452	OR < 1	TRUE	Genitourinary diseases
FinnGen	F5_ANOREX	Anorexia (incl.atypical)	V Mental and behavioural disorders (F5_)	2621	484901	Inverse variance weighted (fixed effects)	14	0.147315	0.0754549	0.0508951	0.219336	1.15872	0.999424	1.3434	0.222684	0.105009	0.0339541	0.391656	0.212242	0.0897977	0.0362286	0.24075	13.9024	0.380753	FALSE	FALSE	FALSE	TRUE	TRUE	TRUE	FALSE	0.65889	OR > 1	TRUE	Mental and neurological disorders
FinnGen+UKB	MIGRAINE_TRIPTAN	Migraine, single triptan purchase ok & required. ICD-code if available is included	Neurological endpoints	62411	858479	Inverse variance weighted (fixed effects)	14	0.0329992	0.016904	0.0509201	0.219336	1.03355	0.999867	1.06837	0.0254985	0.0237039	0.282057	-0.0498308	0.0503165	0.341554	-0.0122451	0.103206	17.2438	0.188397	FALSE	FALSE	FALSE	FALSE	TRUE	TRUE	FALSE	0.65889	OR > 1	TRUE	Mental and neurological disorders
FinnGen	M13_PYOGARTH	Pyogenic arthritis	XIII Diseases of the musculoskeletal system and connective tissue (M13_)	2695	315115	Inverse variance weighted (fixed effects)	14	-0.145373	0.0745704	0.0512384	0.220024	0.864699	0.747119	1.00078	-0.0837894	0.105216	0.425823	-0.309535	0.22953	0.202379	-0.0242923	0.458306	15.3726	0.284672	FALSE	FALSE	FALSE	FALSE	TRUE	TRUE	FALSE	0.657531	OR < 1	TRUE	Musculoskeletal diseases
FinnGen	PNEUMO_SEPTHICHE	Pneumococcal septicemia	Asthma and related endpoints	1167	499120	Inverse variance weighted (fixed effects)	14	-0.219835	0.112926	0.0515684	0.220757	0.802651	0.643283	1.0015	-0.217875	0.158996	0.170588	-0.34094	0.315593	0.301236	-0.0178849	0.688356	11.1138	0.601286	FALSE	FALSE	FALSE	FALSE	TRUE	TRUE	FALSE	0.656085	OR < 1	TRUE	Respiratory diseases
FinnGen+UKB	I9_VTE	Venous thromboembolism	IX Diseases of the circulatory system (I9_)	39606	834833	Inverse variance weighted (fixed effects)	14	0.039388	0.0202588	0.0518668	0.220769	1.04017	0.999681	1.08231	0.0432494	0.027108	0.110612	0.026806	0.0566487	0.644564	-0.00185226	0.816022	5.13125	0.972189	FALSE	FALSE	FALSE	FALSE	TRUE	TRUE	FALSE	0.656063	OR > 1	TRUE	Cardiovascular diseases
FinnGen	MYELOPROF_NONCML	Myeloproliferative diseases (CML excluded)	Other, not yet classified endpoints (same as #MISC)	2791	497256	Inverse variance weighted (fixed effects)	14	0.142328	0.0732123	0.0518894	0.220769	1.15296	0.998833	1.33086	0.158227	0.0963139	0.100419	0.341533	0.204251	0.12035	0.0294393	0.316745	6.26154	0.936114	FALSE	FALSE	FALSE	FALSE	TRUE	TRUE	FALSE	0.656063	OR > 1	TRUE	Miscellaneous
FinnGen+UKB+MVP	E4_HYPOPIT	Hypopituitarism	IV Endocrine, nutritional and metabolic diseases (E4_)	4012	1351879	Inverse variance weighted (fixed effects)	14	0.120502	0.0621838	0.0526443	0.223296	1.12806	0.998622	1.27428	0.0811184	0.0872855	0.35271	0.0991959	0.174058	0.579259	-0.00313889	0.897904	10.5236	0.650658	FALSE	TRUE	FALSE	FALSE	TRUE	TRUE	FALSE	0.65112	OR > 1	TRUE	Endocrine/Metabolic-related diseases
FinnGen	M13_PREPATELLARBURSITIS	Prepatellar bursitis	XIII Diseases of the musculoskeletal system and connective tissue (M13_)	1725	357549	Inverse variance weighted (fixed effects)	14	0.179298	0.0926147	0.0528735	0.223584	1.19638	0.997775	1.43451	0.170128	0.126365	0.1782	0.289824	0.25715	0.28175	0.0163875	0.653231	3.92888	0.991925	FALSE	FALSE	FALSE	FALSE	TRUE	TRUE	FALSE	0.650559	OR > 1	TRUE	Musculoskeletal diseases
FinnGen+UKB	F5_SCHIZOAFF	Schizoaffective disorder	V Mental and behavioural disorders (F5_)	3254	905148	Inverse variance weighted (fixed effects)	14	0.165145	0.0854894	0.0533893	0.225079	1.17956	0.997589	1.39473	0.103527	0.122155	0.396715	-0.173036	0.23718	0.479659	-0.0501485	0.152287	12.2229	0.509458	FALSE	FALSE	FALSE	FALSE	TRUE	TRUE	FALSE	0.647665	OR > 1	TRUE	Mental and neurological disorders
FinnGen	M13_TIETZE	Chondrocostal junction syndrome [Tietze]	XIII Diseases of the musculoskeletal system and connective tissue (M13_)	1309	491365	Inverse variance weighted (fixed effects)	14	0.205013	0.106306	0.0537899	0.225657	1.22754	0.99666	1.51191	0.239017	0.147128	0.104257	-0.149268	0.295551	0.62267	-0.0524763	0.223144	8.29002	0.824206	FALSE	FALSE	FALSE	FALSE	TRUE	TRUE	FALSE	0.646551	OR > 1	TRUE	Musculoskeletal diseases
FinnGen	AB1_SEQULAE_INF_NOS	Sequelae of other and unspecified infectious and parasitic diseases	I Certain infectious and parasitic diseases (AB1_)	2203	497160	Inverse variance weighted (fixed effects)	14	-0.158177	0.0820407	0.0538518	0.225657	0.853699	0.726893	1.00263	-0.16615	0.110514	0.132728	0.220286	0.22815	0.353335	0.0560299	0.100775	13.2466	0.428952	FALSE	FALSE	FALSE	FALSE	TRUE	TRUE	FALSE	0.646551	OR < 1	TRUE	Infectious diseases
FinnGen	N14_TUBULOINTNEPHRNAS	Tubulo-interstitial nephritis, not specified as acute or chronic	XIV Diseases of the genitourinary system (N14_)	2844	447142	Inverse variance weighted (fixed effects)	14	-0.139237	0.0724115	0.0544986	0.227679	0.870022	0.754905	1.00269	-0.153355	0.103673	0.13908	-0.0583721	0.238589	0.810857	0.0119677	0.722817	16.9779	0.200317	FALSE	FALSE	FALSE	FALSE	TRUE	TRUE	FALSE	0.642676	OR < 1	TRUE	Genitourinary diseases
FinnGen	E4_ENDODIS	Other endocrine disorders	IV Endocrine, nutritional and metabolic diseases (E4_)	2056	479069	Inverse variance weighted (fixed effects)	14	-0.16443	0.085636	0.0548447	0.228437	0.848377	0.717289	1.00342	-0.222043	0.125394	0.0765991	-0.122671	0.279128	0.668124	0.00616383	0.875378	16.3592	0.230274	FALSE	FALSE	FALSE	FALSE	TRUE	TRUE	FALSE	0.641233	OR < 1	TRUE	Endocrine/Metabolic-related diseases
FinnGen+UKB+MVP	H7_ANOMAPUPFUNC	Anomalies of pupillary function	VII Diseases of the eye and adnexa (H7_)	2780	1358430	Inverse variance weighted (fixed effects)	14	-0.147288	0.0769596	0.0556413	0.230997	0.863045	0.742206	1.00356	-0.0732258	0.104029	0.481498	0.145039	0.217763	0.517983	0.0427914	0.176829	9.81846	0.708708	FALSE	FALSE	FALSE	FALSE	TRUE	TRUE	FALSE	0.636394	OR < 1	TRUE	Eye/ear disorders
FinnGen+UKB+MVP	H7_ANISOMETROPIA	Anisometropia and aniseikonia	VII Diseases of the eye and adnexa (H7_)	5521	1459083	Inverse variance weighted (fixed effects)	14	-0.10456	0.0546675	0.0557923	0.230997	0.900721	0.809201	1.00259	-0.0976982	0.0783838	0.212615	-0.0249326	0.154644	0.874598	0.011772	0.59211	11.061	0.605708	FALSE	FALSE	FALSE	FALSE	TRUE	TRUE	FALSE	0.636394	OR < 1	TRUE	Eye/ear disorders
FinnGen+UKB	M13_SPONTRUPTSYNOTEND	Spontaneous rupture of synovium and tendon	XIII Diseases of the musculoskeletal system and connective tissue (M13_)	3419	777853	Inverse variance weighted (fixed effects)	14	0.126413	0.0663249	0.0566548	0.233302	1.13475	0.996423	1.29228	0.0842964	0.0876463	0.336161	0.0797158	0.184777	0.673814	-0.00690335	0.791172	7.32165	0.884823	FALSE	FALSE	FALSE	FALSE	TRUE	TRUE	FALSE	0.632082	OR > 1	TRUE	Musculoskeletal diseases
FinnGen+UKB	OSTEOPOROSIS_FRACTURE_FG	Osteoporosis with pathological fracture (FG)	Rheuma endpoints	2592	703004	Inverse variance weighted (fixed effects)	14	0.147601	0.0774514	0.0566855	0.233302	1.15905	0.995805	1.34906	0.170295	0.103345	0.099388	0.483974	0.215844	0.0446164	0.0497497	0.120856	5.00285	0.97513	FALSE	FALSE	FALSE	FALSE	TRUE	TRUE	FALSE	0.632082	OR > 1	TRUE	Autoimmune and inflammatory diseases
FinnGen	H8_SUP_ACUTE	Acute suppurative otitis media	VIII Diseases of the ear and mastoid process (H8_)	14095	465154	Inverse variance weighted (fixed effects)	14	-0.0642686	0.0337525	0.0568949	0.233471	0.937753	0.877724	1.00189	-0.0788073	0.0474284	0.0965917	-0.0265464	0.100913	0.796965	0.00558819	0.695766	14.0456	0.370643	FALSE	FALSE	FALSE	FALSE	TRUE	TRUE	FALSE	0.631767	OR < 1	TRUE	Eye/ear disorders
FinnGen	O15_RETAINED_PLAC_MEMB_NO_HEAMORRH	Retained placenta and membranes, without haemorrhage	XV Pregnancy, childbirth and the puerperium (O15_)	4995	214925	Inverse variance weighted (fixed effects)	14	-0.104642	0.0550777	0.0574473	0.235042	0.900647	0.808484	1.00332	-0.114047	0.076689	0.136977	0.16285	0.188308	0.404103	0.0396099	0.153881	21.6035	0.0618175	FALSE	FALSE	FALSE	FALSE	TRUE	TRUE	FALSE	0.628854	OR < 1	TRUE	Pregnancy/Perinatal-related diseases
FinnGen+UKB	D3_ANAEMIAINCHRONICDISEASE	Anaemia in chronic diseases classified elsewhere	III Diseases of the blood and blood-forming organs and certain disorders involving the immune mechanism (D3_)	1725	875946	Inverse variance weighted (fixed effects)	14	-0.18036	0.0953102	0.058444	0.238417	0.834969	0.692693	1.00647	0.019317	0.128421	0.880433	0.334642	0.313365	0.306578	0.0753992	0.104195	20.5699	0.0818838	FALSE	FALSE	FALSE	FALSE	TRUE	TRUE	FALSE	0.622663	OR < 1	TRUE	Blood/immune diseases
FinnGen	H7_CONVERSTRAB	Convergent concomitant strabismus	VII Diseases of the eye and adnexa (H7_)	2382	476776	Inverse variance weighted (fixed effects)	14	-0.148971	0.0789105	0.0590458	0.240088	0.861594	0.73813	1.00571	-0.118268	0.109275	0.27912	-0.0379677	0.228217	0.870639	0.0164579	0.611603	13.306	0.424461	FALSE	FALSE	FALSE	FALSE	TRUE	TRUE	FALSE	0.61963	OR < 1	TRUE	Eye/ear disorders
FinnGen+UKB+MVP	H8_MED_SUPP	Suppurative and unspecified otitis media	VIII Diseases of the ear and mastoid process (H8_)	36760	1464261	Inverse variance weighted (fixed effects)	14	-0.0402057	0.02131	0.0591998	0.240088	0.960592	0.921297	1.00156	-0.0285003	0.0295042	0.334056	0.014146	0.0595241	0.81616	0.00809037	0.347416	12.8219	0.461658	FALSE	FALSE	FALSE	FALSE	TRUE	TRUE	FALSE	0.61963	OR < 1	TRUE	Eye/ear disorders
FinnGen	AB1_BACTINF_NOS	Bacterial infection, other or unspecified	I Certain infectious and parasitic diseases (AB1_)	25506	439048	Inverse variance weighted (fixed effects)	14	-0.0474186	0.0251578	0.0594504	0.240401	0.953688	0.907803	1.00189	-0.0129949	0.0367366	0.723539	0.0980612	0.0827986	0.259209	0.0214993	0.0843105	21.6098	0.0617113	FALSE	FALSE	FALSE	FALSE	TRUE	TRUE	FALSE	0.619063	OR < 1	TRUE	Infectious diseases
FinnGen	M13_DEFORMDORSO	Deforming dorsopathies	XIII Diseases of the musculoskeletal system and connective tissue (M13_)	13532	353224	Inverse variance weighted (fixed effects)	14	0.0634523	0.033714	0.0598258	0.240482	1.06551	0.997376	1.1383	0.0651209	0.0471794	0.1675	0.0348882	0.0966149	0.724298	-0.00423428	0.756758	12.8858	0.456673	FALSE	FALSE	FALSE	FALSE	TRUE	TRUE	FALSE	0.618917	OR > 1	TRUE	Musculoskeletal diseases
FinnGen+UKB	M13_CERVICDISC	Cervical disc disorders	XIII Diseases of the musculoskeletal system and connective tissue (M13_)	22115	676210	Inverse variance weighted (fixed effects)	14	0.0502742	0.0267146	0.0598497	0.240482	1.05156	0.997916	1.10809	0.0130558	0.0380244	0.731332	0.000137283	0.0876545	0.998776	-0.00741205	0.55148	17.137	0.193118	FALSE	FALSE	FALSE	FALSE	TRUE	TRUE	FALSE	0.618917	OR > 1	TRUE	Musculoskeletal diseases
FinnGen	K11_OESITIS	Oesophagitis	XI Diseases of the digestive system (K11_)	2046	423785	Inverse variance weighted (fixed effects)	14	-0.160126	0.0851343	0.0599905	0.240482	0.852036	0.721091	1.00676	-0.123405	0.111336	0.267687	-0.181162	0.236533	0.458534	-0.00311636	0.925633	8.86824	0.782821	FALSE	TRUE	FALSE	FALSE	TRUE	TRUE	FALSE	0.618917	OR < 1	TRUE	Digestive diseases
FinnGen	K11_MAXIL_MOLAR_FAILED_ERUPT_OBSTRUCTION_TOOTH	Impacted maxillary molar	XI Diseases of the digestive system (K11_)	2335	498013	Inverse variance weighted (fixed effects)	14	-0.151342	0.0806008	0.0604258	0.241522	0.859554	0.733946	1.00666	-0.133659	0.103773	0.197746	0.157132	0.22425	0.496852	0.0456641	0.166202	7.52416	0.873161	FALSE	FALSE	FALSE	FALSE	TRUE	TRUE	FALSE	0.617044	OR < 1	TRUE	Digestive diseases
FinnGen+UKB+MVP	N14_ACUTERENFAIL	Acute renal failure	XIV Diseases of the genitourinary system (N14_)	90152	1394880	Inverse variance weighted (fixed effects)	14	-0.0276272	0.0147234	0.0605981	0.241522	0.972751	0.945081	1.00123	-0.0345632	0.0208088	0.096716	-0.0165326	0.0433257	0.709437	0.00165912	0.788661	13.3064	0.42443	FALSE	FALSE	FALSE	FALSE	TRUE	TRUE	FALSE	0.617044	OR < 1	TRUE	Genitourinary diseases
FinnGen+UKB+MVP	H7_VITRBODYGLOBE	Disorders of vitreous body	VII Diseases of the eye and adnexa (H7_)	82173	1411913	Inverse variance weighted (fixed effects)	14	0.028632	0.0152779	0.0609184	0.242103	1.02905	0.998688	1.06033	0.0196285	0.0216682	0.365006	0.0119647	0.056649	0.83627	-0.00249094	0.757278	22.3281	0.0504813	FALSE	FALSE	FALSE	FALSE	TRUE	TRUE	FALSE	0.616	OR > 1	TRUE	Eye/ear disorders
FinnGen	POLLENALLERG	Pollen allergy	Comorbidities of Asthma	8776	487439	Inverse variance weighted (fixed effects)	14	-0.0782502	0.0418101	0.0612672	0.242793	0.924733	0.851975	1.0037	-0.110299	0.0552195	0.0457747	-0.159712	0.130024	0.24287	-0.0120661	0.514665	15.5712	0.273061	FALSE	FALSE	FALSE	TRUE	TRUE	TRUE	FALSE	0.614764	OR < 1	TRUE	Respiratory diseases
FinnGen	CD2_BENIGN_COLON_NOS	Benign neoplasm: Colon, unspecified	II Neoplasms from hospital discharges (CD2_)	9883	490465	Inverse variance weighted (fixed effects)	14	0.0735502	0.0394052	0.0619704	0.24488	1.07632	0.996323	1.16275	0.0901672	0.0542839	0.0967073	0.0452531	0.109886	0.687734	-0.00418381	0.78735	6.97464	0.903454	FALSE	FALSE	FALSE	FALSE	TRUE	TRUE	FALSE	0.611047	OR > 1	TRUE	Cancer and neoplasms
FinnGen	H7_HETEROPHORIA	Heterophoria	VII Diseases of the eye and adnexa (H7_)	3245	476776	Inverse variance weighted (fixed effects)	14	0.126032	0.0676941	0.0626323	0.246792	1.13432	0.993374	1.29526	0.139948	0.0882692	0.112859	0.277404	0.18819	0.166208	0.0224245	0.405553	6.46486	0.927588	FALSE	FALSE	FALSE	FALSE	TRUE	TRUE	FALSE	0.607668	OR > 1	TRUE	Eye/ear disorders
FinnGen	AB1_VIRAL_SKIN_NOS	Other viral infections characterized by skin and mucous membrane lesions, not elsewhere classified	I Certain infectious and parasitic diseases (AB1_)	1449	480316	Inverse variance weighted (fixed effects)	14	-0.188215	0.101253	0.0630467	0.247553	0.828436	0.679315	1.01029	-0.2943	0.141338	0.0373209	-0.845395	0.281603	0.011024	-0.0973677	0.0278658	17.319	0.18513	FALSE	FALSE	FALSE	TRUE	FALSE	TRUE	FALSE	0.606332	OR < 1	TRUE	Infectious diseases
FinnGen	N14_MALEGEN	Diseases of male genital organs	XIV Diseases of the genitourinary system (N14_)	64711	153573	Inverse variance weighted (fixed effects)	14	0.0347889	0.0187248	0.0631822	0.247553	1.0354	0.99809	1.07411	0.0408684	0.0268384	0.127818	0.0506549	0.0521595	0.350641	0.00234734	0.750108	6.64198	0.919648	FALSE	FALSE	FALSE	FALSE	TRUE	TRUE	FALSE	0.606332	OR > 1	TRUE	Genitourinary diseases
FinnGen	J10_LOWCHRON	Chronic lower respiratory diseases	X Diseases of the respiratory system (J10_)	91278	409070	Inverse variance weighted (fixed effects)	14	-0.0264111	0.0142253	0.0633638	0.247565	0.973935	0.947155	1.00147	-0.0344885	0.0198567	0.0824106	-0.0137628	0.0395756	0.734044	0.00187332	0.737908	5.46655	0.963437	FALSE	FALSE	FALSE	FALSE	TRUE	TRUE	FALSE	0.606311	OR < 1	TRUE	Respiratory diseases
FinnGen	ST19_FRACT_NECK	Fracture of neck	XIX Injury, poisoning and certain other consequences of external causes (ST19_)	2108	490069	Inverse variance weighted (fixed effects)	14	-0.155339	0.0839014	0.0641049	0.249757	0.856125	0.726304	1.00915	-0.164502	0.112305	0.142979	-0.106726	0.233572	0.655881	0.00719322	0.827277	4.96859	0.975878	FALSE	FALSE	FALSE	FALSE	TRUE	TRUE	FALSE	0.602483	OR < 1	TRUE	Musculoskeletal diseases
FinnGen+UKB+MVP	H7_AMBLYANOPSIA	Amblyopia ex anopsia	VII Diseases of the eye and adnexa (H7_)	9829	1460072	Inverse variance weighted (fixed effects)	14	-0.0768625	0.0415847	0.0645536	0.250801	0.926017	0.853535	1.00465	-0.04067	0.057252	0.477476	0.103853	0.116859	0.391627	0.026748	0.123871	7.40566	0.880055	FALSE	FALSE	FALSE	FALSE	TRUE	TRUE	FALSE	0.600671	OR < 1	TRUE	Eye/ear disorders
FinnGen+UKB	F5_CANNABIS	Mental and behavioural disorders due to cannabinoids	V Mental and behavioural disorders (F5_)	1339	911868	Inverse variance weighted (fixed effects)	14	0.201149	0.109147	0.0653408	0.25315	1.22281	0.987302	1.51449	0.262709	0.149841	0.0795583	0.0899328	0.304274	0.772614	-0.0164381	0.702238	10.155	0.681212	FALSE	FALSE	FALSE	FALSE	TRUE	TRUE	FALSE	0.596622	OR > 1	TRUE	Mental and neurological disorders
FinnGen+UKB	N14_FEMALEINFERT	Female infertility	XIV Diseases of the genitourinary system (N14_)	21349	297047	Inverse variance weighted (fixed effects)	14	0.0518667	0.0282041	0.0659188	0.253975	1.05324	0.996592	1.1131	0.0180345	0.0374303	0.629937	-0.018704	0.0784583	0.815598	-0.0104352	0.354119	7.84552	0.853516	FALSE	FALSE	FALSE	FALSE	TRUE	TRUE	FALSE	0.595209	OR > 1	TRUE	Genitourinary diseases
FinnGen	MACULAR_PUCKER	Macular pucker	VII Diseases of the eye and adnexa (H7_)	5315	455449	Inverse variance weighted (fixed effects)	14	-0.0984638	0.0535553	0.0659822	0.253975	0.906228	0.815926	1.00653	-0.128578	0.0728419	0.0775358	-0.307519	0.149216	0.0616726	-0.030927	0.159192	8.06286	0.839481	FALSE	FALSE	FALSE	FALSE	TRUE	TRUE	FALSE	0.595209	OR < 1	TRUE	Eye/ear disorders
FinnGen+UKB+MVP	E4_HYPOKALAEMIA	Hypokalaemia	IV Endocrine, nutritional and metabolic diseases (E4_)	44155	1385557	Inverse variance weighted (fixed effects)	14	0.036525	0.0198751	0.0661032	0.253975	1.0372	0.997573	1.0784	0.0202801	0.0276859	0.463859	-0.0305815	0.0617113	0.629157	-0.0101197	0.267649	16.0789	0.244896	FALSE	FALSE	FALSE	FALSE	TRUE	TRUE	FALSE	0.595209	OR > 1	TRUE	Endocrine/Metabolic-related diseases
FinnGen+UKB+MVP	E4_HYTHY_AI_STRICT	Hypothyroidism, strict autoimmune	IV Endocrine, nutritional and metabolic diseases (E4_)	155096	1277656	Inverse variance weighted (fixed effects)	14	0.0215103	0.0117267	0.0666088	0.255211	1.02174	0.998527	1.0455	0.0178638	0.0159538	0.262834	0.0372356	0.040966	0.381275	0.00230396	0.688739	18.5888	0.136416	FALSE	FALSE	FALSE	FALSE	TRUE	TRUE	FALSE	0.593101	OR > 1	TRUE	Endocrine/Metabolic-related diseases
FinnGen+UKB	RHEUMA_SERONEG	Seronegative rheumatoid arthritis	Rheuma endpoints	5933	703004	Inverse variance weighted (fixed effects)	14	-0.0929719	0.0508302	0.0673891	0.25749	0.911219	0.824813	1.00668	-0.0389399	0.0714763	0.585895	0.132856	0.141854	0.367448	0.0333337	0.113884	13.4772	0.411666	FALSE	FALSE	FALSE	FALSE	TRUE	TRUE	FALSE	0.58924	OR < 1	TRUE	Autoimmune and inflammatory diseases
FinnGen+UKB	C3_STOMACH_ADENO_EXALLC	Adenocarcinoma and papillary adenocarcinoma of stomach, excluding all cancers (controls excluding all cancers)	II Neoplasms, from cancer register (ICD-O-3)	1787	798516	Inverse variance weighted (fixed effects)	14	0.170155	0.0931799	0.0678368	0.258488	1.18549	0.9876	1.42303	0.278975	0.131013	0.0332233	0.740844	0.290354	0.0253945	0.0837884	0.0571623	20.2746	0.0885707	FALSE	FALSE	FALSE	TRUE	TRUE	TRUE	FALSE	0.587559	OR > 1	TRUE	Cancer and neoplasms
FinnGen+UKB	M13_BONECONTINUITY	Disorders of continuity of bone	XIII Diseases of the musculoskeletal system and connective tissue (M13_)	4039	893537	Inverse variance weighted (fixed effects)	14	0.110882	0.0608584	0.0684608	0.259894	1.11726	0.991634	1.25881	0.0986354	0.0818939	0.228424	-0.150088	0.17071	0.396558	-0.0386094	0.127365	14.8952	0.313941	FALSE	FALSE	FALSE	FALSE	TRUE	TRUE	FALSE	0.585204	OR > 1	TRUE	Musculoskeletal diseases
FinnGen+UKB+MVP	H7_IRIDOCYCLITIS	Iridocyclitis	VII Diseases of the eye and adnexa (H7_)	20921	1501553	Inverse variance weighted (fixed effects)	14	-0.0497908	0.0273433	0.0686148	0.259894	0.951428	0.901781	1.00381	-0.0572813	0.0387301	0.139144	-0.226859	0.0769138	0.0121549	-0.0263878	0.0298701	17.1558	0.192281	FALSE	FALSE	FALSE	FALSE	FALSE	TRUE	FALSE	0.585204	OR < 1	TRUE	Eye/ear disorders
FinnGen+UKB	N14_SPERMATOCELE	Spermatocele	XIV Diseases of the genitourinary system (N14_)	3057	301599	Inverse variance weighted (fixed effects)	14	0.128932	0.0708492	0.0687879	0.259894	1.13761	0.990117	1.30708	0.00214409	0.0937002	0.981744	-0.102143	0.197344	0.614155	-0.0341684	0.233524	8.74864	0.791652	FALSE	FALSE	FALSE	FALSE	TRUE	TRUE	FALSE	0.585204	OR > 1	TRUE	Genitourinary diseases
FinnGen+UKB	ST19_FRACT_RIBS_STERNUM_THORACIC_SPINE	Fracture of rib(s), sternum and thoracic spine	XIX Injury, poisoning and certain other consequences of external causes (ST19_)	13413	899110	Inverse variance weighted (fixed effects)	14	0.0614878	0.0338084	0.0689552	0.259894	1.06342	0.995235	1.13627	0.0631119	0.0444959	0.156081	0.225407	0.0942265	0.0339996	0.0242386	0.0870027	10.5473	0.64868	FALSE	FALSE	FALSE	FALSE	TRUE	TRUE	FALSE	0.585204	OR > 1	TRUE	Musculoskeletal diseases
FinnGen+UKB	CD2_BENIGN_FEMALE_GEN_OTH	Benign neoplasm of other and unspecified female genital organs	II Neoplasms from hospital discharges (CD2_)	1805	477675	Inverse variance weighted (fixed effects)	14	0.165745	0.091481	0.0700176	0.263183	1.18027	0.986534	1.41206	0.107805	0.123655	0.383303	0.0541653	0.258289	0.837413	-0.016496	0.651805	12.5215	0.485413	FALSE	FALSE	FALSE	FALSE	TRUE	TRUE	FALSE	0.579743	OR > 1	TRUE	Cancer and neoplasms
FinnGen	I9_ANGIO	Coronary angioplasty	IX Diseases of the circulatory system (I9_)	18248	416171	Inverse variance weighted (fixed effects)	14	0.0574367	0.0317961	0.0708546	0.265609	1.05912	0.995128	1.12722	0.0484004	0.0433436	0.264137	-0.129401	0.104683	0.240065	-0.0276845	0.0799102	21.9837	0.0556151	FALSE	FALSE	FALSE	FALSE	TRUE	TRUE	FALSE	0.575757	OR > 1	TRUE	Cardiovascular diseases
FinnGen+UKB	CD2_BENIGN_SKIN	Other benign neoplasms of skin	II Neoplasms from hospital discharges (CD2_)	21714	899165	Inverse variance weighted (fixed effects)	14	-0.0482883	0.0267538	0.071088	0.265766	0.952859	0.904181	1.00416	-0.0429611	0.0390219	0.270919	-0.0291768	0.0989646	0.773169	0.00282228	0.839606	21.1373	0.0702565	FALSE	FALSE	FALSE	FALSE	TRUE	TRUE	FALSE	0.575501	OR < 1	TRUE	Cancer and neoplasms
FinnGen+UKB+MVP	H7_STRABOTH	Other strabismus	VII Diseases of the eye and adnexa (H7_)	24138	1503141	Inverse variance weighted (fixed effects)	14	0.0465414	0.0258647	0.0719528	0.268276	1.04764	0.995855	1.10212	0.0458043	0.0335402	0.172048	0.111574	0.0723008	0.148733	0.00966209	0.354445	6.87023	0.908715	FALSE	FALSE	FALSE	FALSE	TRUE	TRUE	FALSE	0.571419	OR > 1	TRUE	Eye/ear disorders
FinnGen+UKB+MVP	J10_SINUSITIS	Acute sinusitis	X Diseases of the respiratory system (J10_)	86773	1283244	Inverse variance weighted (fixed effects)	14	-0.0253752	0.0141336	0.0725919	0.269533	0.974944	0.948307	1.00233	-0.00303281	0.0198331	0.878464	0.00997983	0.0472892	0.836399	0.00525945	0.438747	18.2051	0.149886	FALSE	FALSE	FALSE	FALSE	TRUE	TRUE	FALSE	0.569388	OR < 1	TRUE	Respiratory diseases
FinnGen+UKB+MVP	E4_HYPEROSMHNAT	Hyperosmolality and hypernatraemia	IV Endocrine, nutritional and metabolic diseases (E4_)	3234	1401637	Inverse variance weighted (fixed effects)	14	-0.126163	0.0702921	0.0726788	0.269533	0.881471	0.768023	1.01168	-0.098403	0.100514	0.32758	0.0641694	0.202436	0.756701	0.0283706	0.334885	13.4009	0.417346	FALSE	FALSE	FALSE	FALSE	TRUE	TRUE	FALSE	0.569388	OR < 1	TRUE	Endocrine/Metabolic-related diseases
FinnGen+UKB	AB1_STREPTO_SEPSIS	Streptococcal septicaemia	I Certain infectious and parasitic diseases (AB1_)	3601	859217	Inverse variance weighted (fixed effects)	14	0.115848	0.0647166	0.0734408	0.271169	1.12283	0.989064	1.27468	0.0677861	0.0838184	0.418673	0.0843252	0.185911	0.658226	-0.00465173	0.858938	12.7199	0.469669	FALSE	FALSE	FALSE	FALSE	TRUE	TRUE	FALSE	0.56676	OR > 1	TRUE	Infectious diseases
FinnGen+UKB	K11_POSTOPDIS	Postprocedural disorders of digestive system, not elsewhere classified	XI Diseases of the digestive system (K11_)	3079	896762	Inverse variance weighted (fixed effects)	14	0.127622	0.0713115	0.0735108	0.271169	1.13612	0.987925	1.30655	0.143921	0.097271	0.138982	0.238629	0.200256	0.256444	0.0162783	0.564052	5.47428	0.963217	FALSE	FALSE	FALSE	FALSE	TRUE	TRUE	FALSE	0.56676	OR > 1	TRUE	Digestive diseases
FinnGen+UKB	GOUT_STRICT	Gout, strict definition	Rheuma endpoints	8700	902884	Inverse variance weighted (fixed effects)	14	0.0757091	0.042335	0.073722	0.271227	1.07865	0.992759	1.17197	0.0576406	0.0569752	0.311692	0.0884535	0.118165	0.468542	0.00187974	0.909943	5.62508	0.958741	FALSE	TRUE	FALSE	FALSE	TRUE	TRUE	FALSE	0.566668	OR > 1	TRUE	Autoimmune and inflammatory diseases
FinnGen+UKB+MVP	N14_CALCUKIDUR	Calculus of kidney and ureter	XIV Diseases of the genitourinary system (N14_)	70597	1452733	Inverse variance weighted	14	0.0390679	0.0218967	0.0743921	0.272535	1.03984	0.996158	1.08544	0.0141746	0.0232098	0.541386	0.0554473	0.0636874	0.401045	0.00240113	0.787771	23.7218	0.0337871	TRUE	FALSE	FALSE	FALSE	TRUE	FALSE	FALSE	0.564577	OR > 1	TRUE	Genitourinary diseases
FinnGen+UKB	O15_ABORT_SPONTAN	Spontaneous abortion	XV Pregnancy, childbirth and the puerperium (O15_)	24512	618465	Inverse variance weighted (fixed effects)	14	-0.0463627	0.0259923	0.0744707	0.272535	0.954696	0.907277	1.00459	-0.0521753	0.0352201	0.138498	-0.0733407	0.0724266	0.331224	-0.00398891	0.696851	7.47891	0.875816	FALSE	FALSE	FALSE	FALSE	TRUE	TRUE	FALSE	0.564577	OR < 1	TRUE	Pregnancy/Perinatal-related diseases
FinnGen	N14_BARTHOOTHNAS	Other and unspecified disease of Bartholin gland	XIV Diseases of the genitourinary system (N14_)	1020	250564	Inverse variance weighted (fixed effects)	14	-0.215181	0.120721	0.0746745	0.272562	0.806396	0.636485	1.02166	-0.243979	0.174	0.160863	0.29368	0.412744	0.490357	0.0753331	0.211114	20.7389	0.0782559	FALSE	FALSE	FALSE	FALSE	TRUE	TRUE	FALSE	0.564535	OR < 1	TRUE	Genitourinary diseases
FinnGen	L12_LYMPHADENITIS	Acute lymphadenitis	XII Diseases of the skin and subcutaneous tissue (L12_)	2412	470507	Inverse variance weighted (fixed effects)	14	-0.139145	0.0784152	0.0759867	0.276624	0.870102	0.746143	1.01466	-0.126261	0.112326	0.260985	-0.355847	0.218143	0.128785	-0.0320873	0.308032	6.24	0.93698	FALSE	FALSE	FALSE	FALSE	TRUE	TRUE	FALSE	0.558111	OR < 1	TRUE	Dermatologic diseases
FinnGen+UKB	F5_OPIOIDS	Mental and behavioural disorders due to opioids	V Mental and behavioural disorders (F5_)	1577	911906	Inverse variance weighted (fixed effects)	14	0.173226	0.0977257	0.0762986	0.276949	1.18914	0.981851	1.44018	0.155558	0.129181	0.228518	0.227933	0.271485	0.417557	0.00811314	0.832625	6.19866	0.938623	FALSE	FALSE	FALSE	FALSE	TRUE	TRUE	FALSE	0.557599	OR > 1	TRUE	Mental and neurological disorders
FinnGen	N14_ENDOMETRIOSIS_PELVICPERITONEUM	Endometriosis of pelvic peritoneum	XIV Diseases of the genitourinary system (N14_)	7617	130160	Inverse variance weighted (fixed effects)	14	-0.0806623	0.045533	0.0764756	0.276949	0.922505	0.843743	1.00862	-0.0814465	0.0590816	0.168036	-0.17242	0.126738	0.198694	-0.0135831	0.452887	3.83974	0.99278	FALSE	FALSE	FALSE	FALSE	TRUE	TRUE	FALSE	0.557599	OR < 1	TRUE	Genitourinary diseases
FinnGen	AB1_VIRAL_CNS	Viral infections of the central nervous system	I Certain infectious and parasitic diseases (AB1_)	2847	497501	Inverse variance weighted (fixed effects)	14	0.127035	0.0718625	0.0771016	0.27849	1.13546	0.98628	1.3072	0.151863	0.103845	0.14363	0.0332783	0.248291	0.895601	-0.0139285	0.692747	18.852	0.127763	FALSE	FALSE	FALSE	FALSE	TRUE	TRUE	FALSE	0.555191	OR > 1	TRUE	Infectious diseases
FinnGen+UKB+MVP	H7_CONJUNCTIVITIS	Conjunctivitis	VII Diseases of the eye and adnexa (H7_)	78820	1424772	Inverse variance weighted (fixed effects)	14	-0.0256595	0.0145346	0.077494	0.27918	0.974667	0.947293	1.00283	-0.0510946	0.0206595	0.0133916	-0.0453701	0.0411779	0.292154	-0.00292216	0.617375	12.6785	0.472941	FALSE	FALSE	FALSE	TRUE	TRUE	TRUE	FALSE	0.554116	OR < 1	TRUE	Eye/ear disorders
FinnGen	H7_RETINALDETACHOTH	Other, unspecified and serous retinal detachments	VII Diseases of the eye and adnexa (H7_)	1064	455449	Inverse variance weighted (fixed effects)	14	0.207775	0.117956	0.0781597	0.279547	1.23094	0.976854	1.5511	0.14302	0.170576	0.401774	0.462971	0.332187	0.188681	0.0377522	0.426522	12.9519	0.451531	FALSE	FALSE	FALSE	FALSE	TRUE	TRUE	FALSE	0.553545	OR > 1	TRUE	Eye/ear disorders
FinnGen+UKB	GE	Generalized epilepsy	VI Diseases of the nervous system (G6_)	2423	898625	Inverse variance weighted (fixed effects)	14	0.13962	0.0792717	0.0781897	0.279547	1.14984	0.984371	1.34312	0.0482334	0.104504	0.644406	0.132474	0.221766	0.56137	-0.00105236	0.973042	7.58022	0.869833	FALSE	TRUE	FALSE	FALSE	TRUE	TRUE	FALSE	0.553545	OR > 1	TRUE	Mental and neurological disorders
FinnGen+UKB+MVP	Q17_CONGEN_MALFO_GENITAL_ORGANS	Congenital malformations of genital organs	XVII Congenital malformations, deformations and chromosomal abnormalities (Q17)	6055	1367547	Inverse variance weighted (fixed effects)	14	-0.0893344	0.0507872	0.0785783	0.279547	0.91454	0.827888	1.01026	-0.0850601	0.0661978	0.198813	-0.0941513	0.151384	0.545618	-0.000709742	0.973383	13.6145	0.401541	FALSE	TRUE	FALSE	FALSE	TRUE	TRUE	FALSE	0.553545	OR < 1	TRUE	Developmental disorders
FinnGen+UKB+MVP	M13_FIBROBLASTIC	Fibroblastic disorders	XIII Diseases of the musculoskeletal system and connective tissue (M13_)	70848	1284955	Inverse variance weighted (fixed effects)	14	0.0278861	0.0158578	0.0786606	0.279547	1.02828	0.99681	1.06074	0.0352735	0.0223317	0.114216	-0.00428246	0.0436149	0.923404	-0.00487145	0.443879	9.06857	0.767746	FALSE	FALSE	FALSE	FALSE	TRUE	TRUE	FALSE	0.553545	OR > 1	TRUE	Musculoskeletal diseases
FinnGen+UKB	G6_CARPTU	Carpal tunnel syndrome	VI Diseases of the nervous system (G6_)	44581	817016	Inverse variance weighted (fixed effects)	14	0.0336747	0.0191582	0.0787956	0.279547	1.03425	0.996132	1.07382	0.0274196	0.0253547	0.279502	0.0960887	0.0534605	0.0974671	0.00920721	0.234939	8.69197	0.795789	FALSE	FALSE	FALSE	FALSE	TRUE	TRUE	FALSE	0.553545	OR > 1	TRUE	Mental and neurological disorders
FinnGen+UKB	D3_OTHERBLOOD	Other diseases of blood and blood-forming organs	III Diseases of the blood and blood-forming organs and certain disorders involving the immune mechanism (D3_)	3295	910977	Inverse variance weighted (fixed effects)	14	-0.119382	0.0679209	0.0788052	0.279547	0.887469	0.776851	1.01384	-0.139747	0.0977858	0.152972	0.112438	0.206541	0.596146	0.0341639	0.252591	15.9009	0.254523	FALSE	FALSE	FALSE	FALSE	TRUE	TRUE	FALSE	0.553545	OR < 1	TRUE	Blood/immune diseases
FinnGen	DM_MACULOPATHY	Diabetic maculopathy	Diabetes endpoints	4603	82287	Inverse variance weighted (fixed effects)	14	0.103952	0.0593903	0.0800637	0.283287	1.10955	0.987624	1.24652	0.0942899	0.0814696	0.247124	-0.129086	0.165533	0.450606	-0.0344604	0.157369	8.97593	0.774759	FALSE	FALSE	FALSE	FALSE	TRUE	TRUE	FALSE	0.547774	OR > 1	TRUE	Endocrine/Metabolic-related diseases
FinnGen	CD2_BENIGN_DESCENDING_COLON	Benign neoplasm: Descending colon	II Neoplasms from hospital discharges (CD2_)	2286	498062	Inverse variance weighted (fixed effects)	14	-0.140461	0.0805142	0.0810632	0.286093	0.868957	0.742102	1.0175	-0.131025	0.106137	0.217022	-0.200176	0.22372	0.38851	-0.0088548	0.779691	7.54167	0.872126	FALSE	FALSE	FALSE	FALSE	TRUE	TRUE	FALSE	0.543492	OR < 1	TRUE	Cancer and neoplasms
FinnGen+UKB+MVP	L12_DYSHIDROSIS	Dyshidrosis [pompholyx]	XII Diseases of the skin and subcutaneous tissue (L12_)	2785	1006725	Inverse variance weighted (fixed effects)	14	0.130977	0.0753759	0.0822735	0.289628	1.13994	0.983379	1.32143	0.121322	0.10153	0.232112	0.157137	0.213541	0.475952	0.00390293	0.897994	7.28411	0.886923	FALSE	TRUE	FALSE	FALSE	TRUE	TRUE	FALSE	0.53816	OR > 1	TRUE	Dermatologic diseases
FinnGen+UKB	H7_CORNEALOTH	Other disorders of cornea	VII Diseases of the eye and adnexa (H7_)	4504	892731	Inverse variance weighted (fixed effects)	14	-0.10078	0.0580504	0.0825485	0.28986	0.904131	0.806897	1.01308	-0.058366	0.079851	0.464818	-0.109705	0.161987	0.511096	-0.00131661	0.953914	9.64756	0.722469	FALSE	TRUE	FALSE	FALSE	TRUE	TRUE	FALSE	0.537811	OR < 1	TRUE	Eye/ear disorders
FinnGen+UKB	F5_EATOTH	Other eating disorders	V Mental and behavioural disorders (F5_)	2275	905312	Inverse variance weighted (fixed effects)	14	0.141295	0.0816589	0.083576	0.292727	1.15176	0.981418	1.35168	0.149884	0.11354	0.186801	0.249194	0.226655	0.293143	0.0159897	0.619083	8.99841	0.773063	FALSE	FALSE	FALSE	FALSE	TRUE	TRUE	FALSE	0.533537	OR > 1	TRUE	Mental and neurological disorders
FinnGen	H7_ECTROPION	Ectropion of eyelid	VII Diseases of the eye and adnexa (H7_)	1432	453930	Inverse variance weighted (fixed effects)	14	-0.177577	0.102781	0.0840383	0.293571	0.837297	0.684527	1.02416	-0.209281	0.144633	0.147903	0.00501922	0.289056	0.986431	0.027007	0.511418	12.6747	0.473242	FALSE	FALSE	FALSE	FALSE	TRUE	TRUE	FALSE	0.532287	OR < 1	TRUE	Eye/ear disorders
FinnGen	O15_MATERN_CARE_CERVICAL_INCOMPETENCE	Maternal care for cervical incompetence	XV Pregnancy, childbirth and the puerperium (O15_)	1428	268921	Inverse variance weighted (fixed effects)	14	-0.176598	0.102281	0.0842402	0.293571	0.838116	0.685868	1.02416	-0.248317	0.13909	0.0742143	-0.439135	0.285483	0.149937	-0.0387881	0.344064	10.4441	0.657277	FALSE	FALSE	FALSE	FALSE	TRUE	TRUE	FALSE	0.532287	OR < 1	TRUE	Pregnancy/Perinatal-related diseases
FinnGen+UKB	G6_SPINOTH	Other diseases of spinal cord	VI Diseases of the nervous system (G6_)	1850	882803	Inverse variance weighted (fixed effects)	14	0.156813	0.0909964	0.0848361	0.294646	1.16978	0.978691	1.39817	0.0764803	0.128704	0.552355	0.483278	0.259946	0.0876911	0.0480081	0.203689	14.3443	0.350054	FALSE	FALSE	FALSE	FALSE	TRUE	TRUE	FALSE	0.530699	OR > 1	TRUE	Mental and neurological disorders
FinnGen	H8_OTIMEDNAS	Otitis media, unspecified	VIII Diseases of the ear and mastoid process (H8_)	5209	465154	Inverse variance weighted (fixed effects)	14	-0.0933518	0.0542012	0.0850115	0.294646	0.910873	0.81907	1.01297	-0.132194	0.07229	0.06745	0.146772	0.150904	0.349941	0.0355386	0.11392	8.40894	0.815976	FALSE	FALSE	FALSE	FALSE	TRUE	TRUE	FALSE	0.530699	OR < 1	TRUE	Eye/ear disorders
FinnGen	KRA_PSY_ALCOH_EXMORE	Alcohol abuse, main dg (more control exclusions)	Psychiatric endpoints from Katri Räikkönen	6683	362304	Inverse variance weighted (fixed effects)	14	0.0851228	0.049451	0.0851862	0.294646	1.08885	0.988268	1.19967	0.0734913	0.0657379	0.263591	0.112836	0.137187	0.426837	0.00411301	0.832182	9.60906	0.725548	FALSE	FALSE	FALSE	FALSE	TRUE	TRUE	FALSE	0.530699	OR > 1	TRUE	Mental and neurological disorders
FinnGen+UKB+MVP	N14_GLOMEINOTH	Glomerular disorders in diseases classified elsewhere	XIV Diseases of the genitourinary system (N14_)	8506	1467604	Inverse variance weighted (fixed effects)	14	-0.0737108	0.0429201	0.0859067	0.2964	0.92894	0.853991	1.01047	-0.0144344	0.0611768	0.813475	0.084053	0.120648	0.499277	0.0234355	0.187077	7.76981	0.858267	FALSE	FALSE	FALSE	FALSE	TRUE	TRUE	FALSE	0.528123	OR < 1	TRUE	Genitourinary diseases
FinnGen+UKB+MVP	AB1_OTHER_SUPERF_MYCOSIS	Other superficial mycoses	I Certain infectious and parasitic diseases (AB1_)	6019	1104363	Inverse variance weighted (fixed effects)	14	0.0894161	0.0521198	0.0862373	0.296802	1.09354	0.987342	1.21115	0.0854114	0.0727671	0.240489	0.0411869	0.145036	0.781269	-0.00729231	0.727776	6.77954	0.913152	FALSE	FALSE	FALSE	FALSE	TRUE	TRUE	FALSE	0.527533	OR > 1	TRUE	Infectious diseases
FinnGen+UKB	CD2_BENIGN_BRAIN_CNS	Benign neoplasm of brain and other parts of central nervous system	II Neoplasms from hospital discharges (CD2_)	2816	918063	Inverse variance weighted (fixed effects)	14	0.124996	0.072962	0.086681	0.297591	1.13314	0.982152	1.30735	0.14262	0.0983244	0.146919	0.147549	0.203465	0.482244	0.00333154	0.907448	7.69425	0.862933	FALSE	TRUE	FALSE	FALSE	TRUE	TRUE	FALSE	0.526381	OR > 1	TRUE	Cancer and neoplasms
FinnGen+UKB	N14_HYDROCELE	Hydrocele	XIV Diseases of the genitourinary system (N14_)	7510	301599	Inverse variance weighted (fixed effects)	14	0.0781282	0.0458022	0.0880501	0.301544	1.08126	0.988423	1.18282	0.0424366	0.0645468	0.510888	0.0750526	0.171965	0.670266	-0.000453205	0.985035	21.6373	0.0612432	FALSE	TRUE	FALSE	FALSE	TRUE	TRUE	FALSE	0.520649	OR > 1	TRUE	Genitourinary diseases
FinnGen	K11_MN_RETRGN	Mandibular retrognathia	XI Diseases of the digestive system (K11_)	2659	497689	Inverse variance weighted (fixed effects)	14	-0.127583	0.0749928	0.0888923	0.303679	0.88022	0.7599	1.01959	-0.153135	0.101726	0.132231	-0.412372	0.209266	0.0722862	-0.0420903	0.170588	12.5016	0.487006	FALSE	FALSE	FALSE	FALSE	TRUE	TRUE	FALSE	0.517585	OR < 1	TRUE	Digestive diseases
FinnGen+UKB	CONGEN_HEART_ARTER	Congenital malformations of heart and great arteries	Cardiometabolic endpoints	7556	913334	Inverse variance weighted (fixed effects)	14	0.076147	0.0450005	0.0906196	0.308281	1.07912	0.988018	1.17862	0.0842988	0.0608015	0.165607	0.324509	0.125712	0.0240372	0.0366126	0.0559469	14.2414	0.357067	FALSE	FALSE	FALSE	FALSE	TRUE	TRUE	FALSE	0.511054	OR > 1	TRUE	Cardiovascular diseases
FinnGen+UKB	C3_CERVIX_UTERI_EXALLC	Malignant neoplasm of cervix uteri, excluding all cancers (controls excluding all cancers)	II Neoplasms, from cancer register (ICD-O-3)	1177	420803	Inverse variance weighted (fixed effects)	14	0.192098	0.113547	0.0906839	0.308281	1.21179	0.970006	1.51384	0.0957234	0.161775	0.554046	-0.289581	0.340793	0.41211	-0.0709771	0.15611	16.4202	0.227182	FALSE	FALSE	FALSE	FALSE	TRUE	TRUE	FALSE	0.511054	OR > 1	TRUE	Cancer and neoplasms
FinnGen	H7_CHALAZION	Chalazion	VII Diseases of the eye and adnexa (H7_)	4708	453930	Inverse variance weighted (fixed effects)	14	-0.0949656	0.0562381	0.0912894	0.308643	0.909404	0.814491	1.01538	-0.11496	0.0821986	0.161942	-0.118688	0.207465	0.577822	-0.00351408	0.904489	21.1728	0.0695805	FALSE	FALSE	FALSE	FALSE	TRUE	TRUE	FALSE	0.510543	OR < 1	TRUE	Eye/ear disorders
FinnGen	J10_EXTERLUNG	Lung diseases due to external agents	X Diseases of the respiratory system (J10_)	5753	494595	Inverse variance weighted	14	-0.120601	0.0714313	0.0913431	0.308643	0.886387	0.770584	1.01959	-0.158646	0.0738578	0.0317142	-0.278929	0.201428	0.191333	-0.0234152	0.416228	25.2786	0.0212121	TRUE	FALSE	FALSE	TRUE	TRUE	FALSE	FALSE	0.510543	OR < 1	TRUE	Respiratory diseases
FinnGen	H7_CONJUNCTIVITISATOPIC	Atopic conjunctivitis	VII Diseases of the eye and adnexa (H7_)	1728	454779	Inverse variance weighted (fixed effects)	14	0.156005	0.0924335	0.0914581	0.308643	1.16883	0.97515	1.40098	0.200355	0.124457	0.107435	0.475745	0.256828	0.0887157	0.0473996	0.20685	9.78029	0.711794	FALSE	FALSE	FALSE	FALSE	TRUE	TRUE	FALSE	0.510543	OR > 1	TRUE	Eye/ear disorders
FinnGen+UKB	H7_OPTNEUROTH	Other disorders of optic [2nd] nerve and visual pathways	VII Diseases of the eye and adnexa (H7_)	2739	916735	Inverse variance weighted (fixed effects)	14	-0.124406	0.0738559	0.0920964	0.309331	0.883021	0.764018	1.02056	-0.166646	0.106916	0.119077	-0.0759437	0.255824	0.77165	0.00716789	0.842557	18.6277	0.135106	FALSE	FALSE	FALSE	FALSE	TRUE	TRUE	FALSE	0.509577	OR < 1	TRUE	Eye/ear disorders
FinnGen	F5_KELAMENT	Kela-code for severe mental illness	V Mental and behavioural disorders (F5_)	18538	479456	Inverse variance weighted (fixed effects)	14	-0.0606682	0.0360181	0.0921079	0.309331	0.941136	0.876987	1.00998	-0.0618978	0.0487855	0.204522	-0.0726217	0.109905	0.521244	-0.00177362	0.909105	14.5315	0.337503	FALSE	TRUE	FALSE	FALSE	TRUE	TRUE	FALSE	0.509577	OR < 1	TRUE	Mental and neurological disorders
FinnGen+UKB	L12_GRANULOMATOUSSKIN	Granulomatous disorders of skin and subcutaneous tissue	XII Diseases of the skin and subcutaneous tissue (L12_)	1597	885554	Inverse variance weighted (fixed effects)	14	0.164632	0.0978824	0.0925803	0.309734	1.17896	0.97315	1.4283	0.169043	0.132312	0.20139	0.372776	0.273894	0.198518	0.0306224	0.431679	6.41016	0.929944	FALSE	FALSE	FALSE	FALSE	TRUE	TRUE	FALSE	0.509011	OR > 1	TRUE	Dermatologic diseases
FinnGen	J10_SIMPLBRONCH	Simple and mucopurulent chronic bronchitis	X Diseases of the respiratory system (J10_)	1702	409070	Inverse variance weighted (fixed effects)	14	0.157827	0.0938634	0.0926747	0.309734	1.17096	0.974194	1.40748	0.0677932	0.123585	0.58331	0.195267	0.262126	0.470649	0.00552888	0.880959	11.2294	0.59161	FALSE	FALSE	FALSE	FALSE	TRUE	TRUE	FALSE	0.509011	OR > 1	TRUE	Respiratory diseases
FinnGen+UKB+MVP	L12_INFECT_DERM	Infective dermatitis	XII Diseases of the skin and subcutaneous tissue (L12_)	42831	993595	Inverse variance weighted (fixed effects)	14	-0.0369947	0.0220276	0.0930601	0.310275	0.963681	0.922961	1.0062	-0.0412586	0.0306328	0.17802	-0.0922799	0.0713311	0.220122	-0.008156	0.422003	17.4191	0.180847	FALSE	FALSE	FALSE	FALSE	TRUE	TRUE	FALSE	0.508253	OR < 1	TRUE	Dermatologic diseases
FinnGen	C3_MYELOMA_MONOCLONAL_EXALLC	Multiple myeloma, Monoclonal gammopathy of undetermined significance (MGUS), excluding all cancers (controls excluding all cancers)	II Neoplasms, from cancer register (ICD-O-3)	2951	377997	Inverse variance weighted (fixed effects)	14	0.120471	0.0718185	0.093457	0.310851	1.12803	0.979911	1.29853	0.0638083	0.101419	0.529247	0.12604	0.220887	0.578794	0.000822735	0.978905	14.5403	0.33692	FALSE	TRUE	FALSE	FALSE	TRUE	TRUE	FALSE	0.507448	OR > 1	TRUE	Cancer and neoplasms
FinnGen	C3_AML_MDS_EXALLC	Acute myeloid leukaemia and myelodysplastic syndromes, excluding all cancers (controls excluding all cancers)	II Neoplasms, from cancer register (ICD-O-3)	1249	378296	Inverse variance weighted (fixed effects)	14	-0.183663	0.109726	0.0941632	0.312451	0.832217	0.671175	1.0319	-0.181342	0.152327	0.233857	0.109785	0.319655	0.737203	0.0433629	0.344866	14.1303	0.364733	FALSE	FALSE	FALSE	FALSE	TRUE	TRUE	FALSE	0.505219	OR < 1	TRUE	Cancer and neoplasms
FinnGen+UKB	H8_BPV	Benign paroxysmal vertigo	VIII Diseases of the ear and mastoid process (H8_)	13116	875582	Inverse variance weighted (fixed effects)	14	-0.0572173	0.0342266	0.0945795	0.313083	0.944389	0.883114	1.00992	-0.0122805	0.045082	0.785311	-0.0261619	0.0957912	0.789409	0.00459128	0.73442	12.1841	0.512612	FALSE	FALSE	FALSE	FALSE	TRUE	TRUE	FALSE	0.50434	OR < 1	TRUE	Eye/ear disorders
FinnGen+UKB	C3_COLORECTAL_EXALLC	Colorectal cancer, excluding all cancers (controls excluding all cancers)	II Neoplasms, from cancer register (ICD-O-3)	20425	706269	Inverse variance weighted (fixed effects)	14	0.0472268	0.0282921	0.0950665	0.313946	1.04836	0.991808	1.10814	0.0321662	0.037031	0.385051	-0.0146604	0.0793897	0.856577	-0.00909512	0.420404	5.92432	0.948864	FALSE	FALSE	FALSE	FALSE	TRUE	TRUE	FALSE	0.503145	OR > 1	TRUE	Cancer and neoplasms
FinnGen+UKB+MVP	M13_FATIGFRACT	Fatigue fracture of vertebra	XIII Diseases of the musculoskeletal system and connective tissue (M13_)	1492	807627	Inverse variance weighted (fixed effects)	14	-0.184395	0.110672	0.0956857	0.315018	0.831607	0.66944	1.03306	-0.317779	0.150634	0.0348924	-0.489185	0.307758	0.13793	-0.046235	0.309423	8.10987	0.836369	FALSE	FALSE	FALSE	TRUE	TRUE	TRUE	FALSE	0.501664	OR < 1	TRUE	Musculoskeletal diseases
FinnGen	M13_OSTEOCHONDRO	Osteopathies and chondropathies	XIII Diseases of the musculoskeletal system and connective tissue (M13_)	27084	473264	Inverse variance weighted (fixed effects)	14	0.0401547	0.024112	0.0958455	0.315018	1.04097	0.99292	1.09135	0.0474618	0.0336257	0.158105	0.0515149	0.0670877	0.457407	0.00168248	0.859036	10.8166	0.626175	FALSE	FALSE	FALSE	FALSE	TRUE	TRUE	FALSE	0.501664	OR > 1	TRUE	Musculoskeletal diseases
FinnGen+UKB+MVP	J10_BRONCHIECTASIS	Bronchiectasis	X Diseases of the respiratory system (J10_)	7505	1243166	Inverse variance weighted (fixed effects)	14	-0.0768932	0.046372	0.097281	0.318981	0.925989	0.845538	1.01409	-0.0438042	0.0595647	0.462093	0.0294005	0.13052	0.82557	0.0155824	0.400725	3.90053	0.992204	FALSE	FALSE	FALSE	FALSE	TRUE	TRUE	FALSE	0.496236	OR < 1	TRUE	Respiratory diseases
FinnGen+UKB+MVP	K11_PULP_PERIAPICAL	Diseases of pulp and periapical tissues	XI Diseases of the digestive system (K11_)	51625	1287267	Inverse variance weighted (fixed effects)	14	0.0297448	0.0179634	0.0977505	0.319457	1.03019	0.994551	1.06711	0.065792	0.0257263	0.0105464	0.0429428	0.049359	0.401364	0.0019609	0.778952	11.4749	0.571102	FALSE	FALSE	FALSE	TRUE	TRUE	TRUE	FALSE	0.495588	OR > 1	TRUE	Digestive diseases
FinnGen+UKB+MVP	I9_SEQULAE	Sequelae of cerebrovascular disease	IX Diseases of the circulatory system (I9_)	39131	1456526	Inverse variance weighted (fixed effects)	14	-0.0340342	0.0205622	0.097887	0.319457	0.966538	0.92836	1.00629	-0.0227434	0.0285731	0.426047	-0.0419784	0.0650008	0.530556	-0.00119817	0.898098	15.2475	0.292158	FALSE	FALSE	FALSE	FALSE	TRUE	TRUE	FALSE	0.495588	OR < 1	TRUE	Cardiovascular diseases
FinnGen	RHEUMA_SEROPOS_STRICT	Seropositive rheumatoid arthritis, strict definition	Rheuma endpoints	6179	488830	Inverse variance weighted (fixed effects)	14	-0.0815194	0.0493708	0.0987046	0.321014	0.921715	0.836703	1.01536	-0.0662988	0.0703943	0.346284	0.116414	0.153231	0.46208	0.0293506	0.191391	17.3735	0.182786	FALSE	FALSE	FALSE	FALSE	TRUE	TRUE	FALSE	0.493476	OR < 1	TRUE	Autoimmune and inflammatory diseases
FinnGen+UKB+MVP	I9_IHD	Ischaemic heart disease, wide definition	IX Diseases of the circulatory system (I9_)	302049	1199500	Inverse variance weighted (fixed effects)	14	0.0161953	0.00981194	0.0988269	0.321014	1.01633	0.996968	1.03606	0.00876607	0.0133312	0.51082	-0.0172041	0.0273814	0.541574	-0.00496105	0.215853	5.02794	0.974573	FALSE	FALSE	FALSE	FALSE	TRUE	TRUE	FALSE	0.493476	OR > 1	TRUE	Cardiovascular diseases
FinnGen	M13_SHOULDERNAS	Other shoulder lesions	XIII Diseases of the musculoskeletal system and connective tissue (M13_)	3880	357549	Inverse variance weighted (fixed effects)	14	-0.102226	0.0619965	0.0991681	0.32137	0.902825	0.799524	1.01947	-0.099446	0.0846974	0.240342	-0.192327	0.172421	0.286498	-0.0133467	0.58577	9.89727	0.702313	FALSE	FALSE	FALSE	FALSE	TRUE	TRUE	FALSE	0.492995	OR < 1	TRUE	Musculoskeletal diseases
FinnGen+UKB	N14_FIANOV	Female infertility, associated with anovulation	XIV Diseases of the genitourinary system (N14_)	3628	298317	Inverse variance weighted (fixed effects)	14	-0.107325	0.0652523	0.100018	0.323369	0.898234	0.790398	1.02078	-0.167433	0.0872002	0.0548458	-0.438608	0.181362	0.0324112	-0.0490731	0.0739226	12.9849	0.44898	FALSE	FALSE	FALSE	FALSE	TRUE	TRUE	FALSE	0.490302	OR < 1	TRUE	Genitourinary diseases
FinnGen+UKB	F5_DEMINOTH	Dementia in other diseases classified elsewhere	V Mental and behavioural disorders (F5_)	1851	890268	Inverse variance weighted (fixed effects)	14	0.147926	0.0901328	0.100756	0.324995	1.15943	0.971675	1.38346	0.218337	0.130973	0.095507	0.258133	0.257771	0.336397	0.0162863	0.655111	12.8548	0.459086	FALSE	FALSE	FALSE	FALSE	TRUE	TRUE	FALSE	0.488123	OR > 1	TRUE	Mental and neurological disorders
FinnGen	E4_OBESITYCAL	Obesity due to excess calories	IV Endocrine, nutritional and metabolic diseases (E4_)	22389	468849	Inverse variance weighted (fixed effects)	14	0.0431785	0.0264557	0.102657	0.33036	1.04412	0.991363	1.09969	0.0542398	0.0368691	0.141251	0.145857	0.0753557	0.0768329	0.0151981	0.169967	14.7916	0.320543	FALSE	FALSE	FALSE	FALSE	TRUE	TRUE	FALSE	0.481012	OR > 1	TRUE	Endocrine/Metabolic-related diseases
FinnGen+UKB+MVP	L12_ABSCESS_CUT	Cutaneous abscess, furuncle and carbuncle	XII Diseases of the skin and subcutaneous tissue (L12_)	21093	1494866	Inverse variance weighted (fixed effects)	14	0.043945	0.0270068	0.103698	0.332939	1.04492	0.991052	1.10173	0.054737	0.0376577	0.146074	0.130497	0.0754395	0.109272	0.0129259	0.242721	9.25739	0.753238	FALSE	FALSE	FALSE	FALSE	TRUE	TRUE	FALSE	0.477635	OR > 1	TRUE	Dermatologic diseases
FinnGen+UKB	N14_PROSTAOTH	Other disorders of prostate	XIV Diseases of the genitourinary system (N14_)	2913	323335	Inverse variance weighted (fixed effects)	14	0.120008	0.0739991	0.104856	0.335104	1.12751	0.975281	1.30349	0.170137	0.103578	0.100466	0.424137	0.207018	0.0630054	0.0446822	0.141695	12.3176	0.501786	FALSE	FALSE	FALSE	FALSE	TRUE	TRUE	FALSE	0.47482	OR > 1	TRUE	Genitourinary diseases
FinnGen	M13_ARTHTROSIS_COX_PRIM_HIPSURG	Coxarthrosis, primary, with hip surgery	XIII Diseases of the musculoskeletal system and connective tissue (M13_)	20586	472592	Inverse variance weighted (fixed effects)	14	0.0455221	0.0280914	0.105125	0.335104	1.04657	0.990508	1.10581	0.0131658	0.0406025	0.74574	-0.144938	0.0782633	0.0887852	-0.0281706	0.0229141	12.4203	0.493518	FALSE	FALSE	FALSE	FALSE	FALSE	TRUE	FALSE	0.47482	OR > 1	TRUE	Musculoskeletal diseases
FinnGen+UKB	AUTOIMMUNE	Autoimmune diseases	Diseases marked as autimmune origin	171627	749240	Inverse variance weighted (fixed effects)	14	-0.0178307	0.0110163	0.105538	0.335104	0.982327	0.961344	1.00377	-0.00751735	0.0153298	0.623869	0.00301876	0.0307701	0.923467	0.00307339	0.481943	5.60988	0.959207	FALSE	FALSE	FALSE	FALSE	TRUE	TRUE	FALSE	0.47482	OR < 1	TRUE	Autoimmune and inflammatory diseases
FinnGen	KRA_PSY_CHILDOTH_EXMORE	Other disorders starting during childhood or adolescence (more control exclusions)	Psychiatric endpoints from Katri Räikkönen	2097	362304	Inverse variance weighted	14	-0.198128	0.122422	0.105576	0.335104	0.820265	0.645278	1.04271	-0.309968	0.126538	0.0143012	-0.219432	0.353568	0.546455	-0.00316185	0.94956	24.5376	0.0265299	TRUE	TRUE	FALSE	TRUE	TRUE	TRUE	FALSE	0.47482	OR < 1	TRUE	Mental and neurological disorders
FinnGen+UKB	K11_GINGIVA	Other disorders of gingiva or/and edentulous alveolar ridge	XI Diseases of the digestive system (K11_)	2266	730411	Inverse variance weighted (fixed effects)	14	-0.132666	0.0819823	0.105613	0.335104	0.875757	0.74576	1.02842	-0.171752	0.113171	0.129107	-0.365949	0.231088	0.139271	-0.034238	0.301486	8.96619	0.775492	FALSE	FALSE	FALSE	FALSE	TRUE	TRUE	FALSE	0.47482	OR < 1	TRUE	Digestive diseases
FinnGen	FG_DOAAC	Diseases of arteries, arterioles and capillaries (FINNGEN)	IX Diseases of the circulatory system (I9_)	29658	252810	Inverse variance weighted (fixed effects)	14	0.0473289	0.0292677	0.105856	0.335104	1.04847	0.990014	1.11037	0.0097059	0.0419124	0.816868	0.030837	0.0814277	0.711523	-0.00244208	0.831825	9.46057	0.737337	FALSE	FALSE	FALSE	FALSE	TRUE	TRUE	FALSE	0.47482	OR > 1	TRUE	Cardiovascular diseases
FinnGen+UKB	K11_CHOLANGI_STRICT	Cholangitis (primary sclerosing, PSC), with reimbursement 202	Gastrointestinal endpoints	1364	870417	Inverse variance weighted (fixed effects)	14	0.17226	0.106588	0.106064	0.335104	1.18799	0.964012	1.464	0.153169	0.147015	0.297478	0.44852	0.299254	0.159766	0.0405201	0.342679	11.2047	0.593672	FALSE	FALSE	FALSE	FALSE	TRUE	TRUE	FALSE	0.47482	OR > 1	TRUE	Digestive diseases
FinnGen+UKB+MVP	H7_KERATOCONUS	Hereditary corneal dystrophies	VII Diseases of the eye and adnexa (H7_)	8396	1452688	Inverse variance weighted (fixed effects)	14	-0.0738113	0.0457306	0.106517	0.335573	0.928847	0.849215	1.01595	-0.0897039	0.0653307	0.16973	0.0375081	0.156994	0.815204	0.0165369	0.462293	18.9845	0.123584	FALSE	FALSE	FALSE	FALSE	TRUE	TRUE	FALSE	0.474213	OR < 1	TRUE	Eye/ear disorders
FinnGen+UKB	M13_KNEEDERANGEMENTS	Internal derangement of knee	XIII Diseases of the musculoskeletal system and connective tissue (M13_)	24376	570054	Inverse variance weighted (fixed effects)	14	0.0412858	0.0255921	0.106696	0.335573	1.04215	0.991164	1.09576	0.0548018	0.0347888	0.115194	0.0598934	0.0714362	0.418184	0.00274529	0.784997	8.16142	0.832927	FALSE	FALSE	FALSE	FALSE	TRUE	TRUE	FALSE	0.474213	OR > 1	TRUE	Musculoskeletal diseases
FinnGen+UKB+MVP	I9_SAH	Subarachnoid haemorrhage	IX Diseases of the circulatory system (I9_)	5926	1314989	Inverse variance weighted (fixed effects)	14	-0.0817491	0.0508704	0.108053	0.338595	0.921503	0.834056	1.01812	-0.0903695	0.0698736	0.195898	-0.37635	0.141482	0.020789	-0.0435887	0.0454888	16.012	0.248481	FALSE	FALSE	FALSE	FALSE	FALSE	TRUE	FALSE	0.470319	OR < 1	TRUE	Cardiovascular diseases
FinnGen	H7_GLAUCSUSP	Glaucoma suspect	VII Diseases of the eye and adnexa (H7_)	15413	473757	Inverse variance weighted (fixed effects)	14	0.0511379	0.0318302	0.108145	0.338595	1.05247	0.988814	1.12022	0.0705371	0.043787	0.107199	0.102631	0.0886345	0.269429	0.00762311	0.545274	7.70741	0.862126	FALSE	FALSE	FALSE	FALSE	TRUE	TRUE	FALSE	0.470319	OR > 1	TRUE	Eye/ear disorders
FinnGen+UKB	CD2_BENIGN_UTERUS_OTH	Other benign neoplasms of uterus	II Neoplasms from hospital discharges (CD2_)	2268	489787	Inverse variance weighted (fixed effects)	14	0.132144	0.0824044	0.108802	0.339337	1.14127	0.971058	1.34132	0.12072	0.111674	0.279696	-0.0268649	0.230506	0.909147	-0.0234364	0.474328	11.0556	0.606163	FALSE	FALSE	FALSE	FALSE	TRUE	TRUE	FALSE	0.469369	OR > 1	TRUE	Cancer and neoplasms
FinnGen	SPONDYLOPATHY_FG	Spondylopathies (FG)	Rheuma endpoints	6317	374317	Inverse variance weighted (fixed effects)	14	-0.0790849	0.0493267	0.108872	0.339337	0.923962	0.838815	1.01775	-0.105425	0.0652397	0.106101	-0.0955576	0.137235	0.499502	-0.00244009	0.899782	6.11744	0.941774	FALSE	FALSE	FALSE	FALSE	TRUE	TRUE	FALSE	0.469369	OR < 1	TRUE	Autoimmune and inflammatory diseases
FinnGen	Q17_CONGEN_MALFO_EYE_EAR_FACE_NECK	Congenital malformations of eye, ear, face and neck	XVII Congenital malformations, deformations and chromosomal abnormalities (Q17)	2617	497731	Inverse variance weighted (fixed effects)	14	-0.120611	0.0753841	0.109608	0.340713	0.886378	0.764629	1.02751	-0.0349735	0.106132	0.741757	0.15371	0.209661	0.477556	0.0406299	0.1862	10.3711	0.663343	FALSE	FALSE	FALSE	FALSE	TRUE	TRUE	FALSE	0.467612	OR < 1	TRUE	Developmental disorders
FinnGen+UKB+MVP	L12_PRURITUS	Pruritus	XII Diseases of the skin and subcutaneous tissue (L12_)	23399	1431804	Inverse variance weighted (fixed effects)	14	-0.0426127	0.0266484	0.109804	0.340713	0.958282	0.909515	1.00966	-0.0360232	0.0368783	0.328661	0.0383798	0.0820907	0.648498	0.0121465	0.311466	15.9584	0.251381	FALSE	FALSE	FALSE	FALSE	TRUE	TRUE	FALSE	0.467612	OR < 1	TRUE	Dermatologic diseases
FinnGen+UKB+MVP	THYROIDITIS	Thyroiditis	Comorbidities of Gastrointestinal endpoints	5012	1340629	Inverse variance weighted (fixed effects)	14	-0.0900532	0.0564306	0.110528	0.341723	0.913883	0.818193	1.02076	-0.0532147	0.0801496	0.506727	-0.0901852	0.158001	0.578675	-1.9448e-05	0.999301	11.4585	0.572463	FALSE	TRUE	FALSE	FALSE	TRUE	TRUE	FALSE	0.466326	OR < 1	TRUE	Digestive diseases
FinnGen+UKB+MVP	L12_URTICARIA	Urticaria	XII Diseases of the skin and subcutaneous tissue (L12_)	31878	1499716	Inverse variance weighted	14	0.0693201	0.04345	0.110623	0.341723	1.07178	0.984283	1.16705	0.0381326	0.0338824	0.260404	-0.0325826	0.12273	0.795144	-0.0151006	0.391557	49.5647	3.54015e-06	TRUE	FALSE	FALSE	FALSE	TRUE	FALSE	FALSE	0.466326	OR > 1	TRUE	Dermatologic diseases
FinnGen+UKB	M13_LOWBACKPAIN	Low back pain	XIII Diseases of the musculoskeletal system and connective tissue (M13_)	55116	676210	Inverse variance weighted	14	0.0434879	0.0272854	0.110978	0.342058	1.04445	0.990058	1.10182	0.0600025	0.0253576	0.0179693	0.0838303	0.0781716	0.304639	0.00595738	0.590496	31.8608	0.00251906	TRUE	FALSE	FALSE	TRUE	TRUE	FALSE	FALSE	0.4659	OR > 1	TRUE	Musculoskeletal diseases
FinnGen+UKB	N14_FEMALEGENINF	Inflammatory diseases of female pelvic organs	XIV Diseases of the genitourinary system (N14_)	38296	468064	Inverse variance weighted (fixed effects)	14	-0.0331744	0.0208665	0.11187	0.344044	0.96737	0.928604	1.00775	-0.0478304	0.0287872	0.0966095	-0.0806285	0.059352	0.199301	-0.00700671	0.408519	13.2399	0.429457	FALSE	FALSE	FALSE	FALSE	TRUE	TRUE	FALSE	0.463387	OR < 1	TRUE	Genitourinary diseases
FinnGen+UKB	M13_ARTHROSIS_POLY	Polyarthrosis	XIII Diseases of the musculoskeletal system and connective tissue (M13_)	21814	570054	Inverse variance weighted (fixed effects)	14	-0.0443042	0.0279054	0.112365	0.344639	0.956663	0.905744	1.01044	-0.0151119	0.0413003	0.714438	-0.0915595	0.0908399	0.333384	-0.00692917	0.587944	16.5555	0.220427	FALSE	FALSE	FALSE	FALSE	TRUE	TRUE	FALSE	0.462635	OR < 1	TRUE	Musculoskeletal diseases
FinnGen+UKB	H8_EUSTNAS	Other disorders of Eustachian tube	VIII Diseases of the ear and mastoid process (H8_)	1234	885480	Inverse variance weighted	14	0.230199	0.145101	0.112632	0.344639	1.25885	0.947244	1.67296	0.140097	0.155442	0.36744	0.361452	0.419479	0.40576	0.0193822	0.743295	22.5407	0.0475294	TRUE	FALSE	FALSE	FALSE	TRUE	FALSE	FALSE	0.462635	OR > 1	TRUE	Eye/ear disorders
FinnGen	E4_THYROID	Disorders of the thyroid gland	IV Endocrine, nutritional and metabolic diseases (E4_)	76140	424208	Inverse variance weighted (fixed effects)	14	0.0250036	0.0157683	0.112809	0.344639	1.02532	0.994115	1.0575	0.01788	0.0218773	0.413765	0.0107245	0.0438938	0.811104	-0.0021139	0.733444	7.52221	0.873276	FALSE	FALSE	FALSE	FALSE	TRUE	TRUE	FALSE	0.462635	OR > 1	TRUE	Endocrine/Metabolic-related diseases
FinnGen	C3_OVARY_SEROUS_EXALLC	Serous carcinoma of ovary, excluding all cancers (controls excluding all cancers)	II Neoplasms, from cancer register (ICD-O-3)	1135	222078	Inverse variance weighted (fixed effects)	14	0.182131	0.115024	0.113325	0.345455	1.19977	0.957609	1.50317	0.270196	0.158323	0.087893	0.50537	0.343497	0.166955	0.0478409	0.333193	14.9813	0.308524	FALSE	FALSE	FALSE	FALSE	TRUE	TRUE	FALSE	0.461608	OR > 1	TRUE	Cancer and neoplasms
FinnGen+UKB	O15_PLAC_PRAEVIA	Placenta praevia	XV Pregnancy, childbirth and the puerperium (O15_)	2000	641532	Inverse variance weighted (fixed effects)	14	0.0902538	0.057406	0.115904	0.352124	1.09445	0.977984	1.22479	0.152436	0.0832176	0.0669848	0.0772462	0.190758	0.692645	-0.00190788	0.943028	16.822	0.207567	FALSE	TRUE	FALSE	FALSE	TRUE	TRUE	FALSE	0.453305	OR > 1	TRUE	Pregnancy/Perinatal-related diseases
FinnGen	K11_CROSSBITE	Crossbite	XI Diseases of the digestive system (K11_)	2790	497558	Inverse variance weighted (fixed effects)	14	-0.115736	0.0736658	0.11616	0.352124	0.89071	0.770958	1.02906	-0.0525512	0.101175	0.603475	0.0959586	0.212107	0.659046	0.0313372	0.305903	14.0649	0.369292	FALSE	FALSE	FALSE	FALSE	TRUE	TRUE	FALSE	0.453305	OR < 1	TRUE	Digestive diseases
FinnGen	AUD	Alcohol use disorder, ICD-based	V Mental and behavioural disorders (F5_)	20597	479751	Inverse variance weighted (fixed effects)	14	0.0436939	0.0278198	0.116274	0.352124	1.04466	0.989226	1.10321	0.0656678	0.0376068	0.0807815	0.160946	0.0772398	0.0592319	0.0173931	0.129642	9.13437	0.762721	FALSE	FALSE	FALSE	FALSE	TRUE	TRUE	FALSE	0.453305	OR > 1	TRUE	Mental and neurological disorders
FinnGen+UKB	H8_CERUMEN	Impacted cerumen	VIII Diseases of the ear and mastoid process (H8_)	4016	904112	Inverse variance weighted (fixed effects)	14	0.0965238	0.0615202	0.116653	0.352501	1.10134	0.976231	1.24247	0.125225	0.0845056	0.13838	0.271156	0.172071	0.141045	0.0257453	0.298508	8.7084	0.794593	FALSE	FALSE	FALSE	FALSE	TRUE	TRUE	FALSE	0.452839	OR > 1	TRUE	Eye/ear disorders
FinnGen	K11_ATTRITION	Excessive attrition of teeth	XI Diseases of the digestive system (K11_)	22758	114335	Inverse variance weighted (fixed effects)	14	-0.0439931	0.0280956	0.117388	0.353949	0.956961	0.905688	1.01114	-0.0626761	0.0380055	0.0991208	-0.103932	0.0780626	0.207799	-0.00887916	0.426569	4.23445	0.988432	FALSE	FALSE	FALSE	FALSE	TRUE	TRUE	FALSE	0.45106	OR < 1	TRUE	Digestive diseases
FinnGen	RX_N05C	Use of hypnotics and sedatives	V Mental and behavioural disorders (F5_)	86095	414253	Inverse variance weighted (fixed effects)	14	0.0233543	0.0149356	0.117897	0.354714	1.02363	0.994098	1.05404	0.00864305	0.0219563	0.693842	-0.0144513	0.0498736	0.776947	-0.00559628	0.432478	18.2118	0.149642	FALSE	FALSE	FALSE	FALSE	TRUE	TRUE	FALSE	0.450122	OR > 1	TRUE	Mental and neurological disorders
FinnGen+UKB+MVP	H7_VISFIELDDEF	Visual field defects	VII Diseases of the eye and adnexa (H7_)	17501	1491050	Inverse variance weighted (fixed effects)	14	-0.04758	0.0304859	0.11859	0.355375	0.953534	0.898227	1.01225	-0.126804	0.0441192	0.00405153	-0.168305	0.0854175	0.0723091	-0.0180861	0.156162	12.6037	0.478864	FALSE	FALSE	FALSE	TRUE	TRUE	TRUE	FALSE	0.449313	OR < 1	TRUE	Eye/ear disorders
FinnGen	J10_SEPTDEV	Deviated nasal septum	X Diseases of the respiratory system (J10_)	15803	371520	Inverse variance weighted (fixed effects)	14	-0.0489223	0.0313493	0.118629	0.355375	0.952255	0.895505	1.0126	-0.0765294	0.0413648	0.0642979	-0.183346	0.0872043	0.057291	-0.0198927	0.124457	12.4486	0.491248	FALSE	FALSE	FALSE	FALSE	TRUE	TRUE	FALSE	0.449313	OR < 1	TRUE	Respiratory diseases
FinnGen	K11_FUNCDYSP	Functional dyspepsia	XI Diseases of the digestive system (K11_)	12179	423785	Inverse variance weighted (fixed effects)	14	0.0552093	0.0354607	0.11949	0.357183	1.05676	0.985808	1.13282	0.0700664	0.0505122	0.165405	-0.0399365	0.098805	0.69318	-0.0140733	0.322558	10.5071	0.652035	FALSE	FALSE	FALSE	FALSE	TRUE	TRUE	FALSE	0.447109	OR > 1	TRUE	Digestive diseases
FinnGen	M13_CHONDROMALACIA	Chondromalacia	XIII Diseases of the musculoskeletal system and connective tissue (M13_)	1039	491365	Inverse variance weighted (fixed effects)	14	-0.186459	0.119997	0.120216	0.35858	0.829893	0.655962	1.04994	-0.219214	0.160227	0.171266	-0.0546222	0.335526	0.873389	0.0194558	0.681372	7.62699	0.867024	FALSE	FALSE	FALSE	FALSE	TRUE	TRUE	FALSE	0.445414	OR < 1	TRUE	Musculoskeletal diseases
FinnGen+UKB	AB1_DERMATOPHYTOSIS	Dermatophytosis	I Certain infectious and parasitic diseases (AB1_)	32826	869345	Inverse variance weighted (fixed effects)	14	0.0353113	0.0227428	0.120509	0.358682	1.03594	0.990778	1.08316	0.0426486	0.0307115	0.164928	0.103761	0.0711509	0.170425	0.0100049	0.323686	16.139	0.241703	FALSE	FALSE	FALSE	FALSE	TRUE	TRUE	FALSE	0.44529	OR > 1	TRUE	Infectious diseases
FinnGen	CD2_BENIGN_RECTOSIGMOID_JUNC	Benign neoplasm: Rectosigmoid junction	II Neoplasms from hospital discharges (CD2_)	1357	498991	Inverse variance weighted (fixed effects)	14	-0.162768	0.105052	0.121282	0.360212	0.849788	0.691654	1.04408	-0.289005	0.147931	0.0507434	-0.735184	0.293708	0.0277564	-0.084467	0.0588888	8.585	0.803515	FALSE	FALSE	FALSE	FALSE	TRUE	TRUE	FALSE	0.443442	OR < 1	TRUE	Cancer and neoplasms
FinnGen+UKB+MVP	CD2_BENIGN_BREAST	Benign neoplasm of breast	II Neoplasms from hospital discharges (CD2_)	7199	953518	Inverse variance weighted (fixed effects)	14	0.0718808	0.046506	0.122196	0.362148	1.07453	0.980913	1.17708	0.0647197	0.0649191	0.3188	0.0978284	0.130308	0.46727	0.00382226	0.834778	7.47055	0.876304	FALSE	FALSE	FALSE	FALSE	TRUE	TRUE	FALSE	0.441114	OR > 1	TRUE	Cancer and neoplasms
FinnGen	PRIM_KNEEARTHROSIS	Primary gonarthrosis, bilateral	Rheuma endpoints	23582	438992	Inverse variance weighted (fixed effects)	14	-0.040771	0.0264629	0.123393	0.364918	0.960049	0.911523	1.01116	-0.0511994	0.0363376	0.158837	-0.0609854	0.0736613	0.423878	-0.00299276	0.773741	7.68551	0.863468	FALSE	FALSE	FALSE	FALSE	TRUE	TRUE	FALSE	0.437805	OR < 1	TRUE	Autoimmune and inflammatory diseases
FinnGen+UKB+MVP	ST19_FRACT_FEMUR	Fracture of femur	XIX Injury, poisoning and certain other consequences of external causes (ST19_)	18487	1446874	Inverse variance weighted (fixed effects)	14	0.0452804	0.029429	0.123894	0.365619	1.04632	0.987676	1.10845	0.0560658	0.0421489	0.183458	-0.052966	0.0824956	0.532916	-0.0145123	0.226509	11.7628	0.547181	FALSE	FALSE	FALSE	FALSE	TRUE	TRUE	FALSE	0.436971	OR > 1	TRUE	Musculoskeletal diseases
FinnGen	AD_AM_EXMORE	Alzheimer’s disease (Atypical or mixed) (more control exclusions)	Neurological endpoints	3403	216472	Inverse variance weighted (fixed effects)	14	0.109723	0.0713659	0.124179	0.365682	1.11597	0.970296	1.28351	0.0656365	0.0960764	0.494499	-0.0970553	0.197788	0.632487	-0.0306749	0.284235	12.5177	0.485713	FALSE	FALSE	FALSE	FALSE	TRUE	TRUE	FALSE	0.436897	OR > 1	TRUE	Mental and neurological disorders
FinnGen+UKB	K11_CARIES_1_OPER_ONLYAVO	Dental caries 1 and operation codes, only avohilmo	XI Diseases of the digestive system (K11_)	209882	468059	Inverse variance weighted (fixed effects)	14	0.024496	0.0159884	0.125495	0.368773	1.0248	0.993182	1.05742	0.01175	0.0220062	0.593383	-0.021321	0.0526009	0.692364	-0.00677677	0.369078	17.9624	0.158952	FALSE	FALSE	FALSE	FALSE	TRUE	TRUE	FALSE	0.43324	OR > 1	TRUE	Digestive diseases
FinnGen	H8_HL_MIX_NAS	Mixed conductive and sensorineural hearing loss	VIII Diseases of the ear and mastoid process (H8_)	4810	437331	Inverse variance weighted (fixed effects)	14	-0.085515	0.0559034	0.126093	0.369749	0.918039	0.822764	1.02435	-0.103115	0.0780559	0.18649	0.0320888	0.155584	0.840055	0.0174098	0.43372	8.08877	0.837769	FALSE	FALSE	FALSE	FALSE	TRUE	TRUE	FALSE	0.432093	OR < 1	TRUE	Eye/ear disorders
FinnGen	I9_AF_REIMB	Atrial fibrillation and flutter with reimbursement	IX Diseases of the circulatory system (I9_)	40251	252810	Inverse variance weighted (fixed effects)	14	0.0420927	0.0275501	0.126547	0.370298	1.04299	0.988165	1.10086	0.017605	0.0398356	0.658531	-0.016146	0.091872	0.863425	-0.00861372	0.509924	17.8498	0.163307	FALSE	FALSE	FALSE	FALSE	TRUE	TRUE	FALSE	0.431449	OR > 1	TRUE	Cardiovascular diseases
FinnGen+UKB	F5_PTSD	Post-traumatic stress disorder	V Mental and behavioural disorders (F5_)	3631	814344	Inverse variance weighted (fixed effects)	14	0.0982462	0.0645565	0.128043	0.373887	1.10323	0.972112	1.25204	0.0698386	0.0899636	0.437572	0.0136785	0.179621	0.940553	-0.0125256	0.62303	11.492	0.569677	FALSE	FALSE	FALSE	FALSE	TRUE	TRUE	FALSE	0.42726	OR > 1	TRUE	Mental and neurological disorders
FinnGen	K11_OTHABDHER	Other and unspecified abdominal hernia	XI Diseases of the digestive system (K11_)	1453	426666	Inverse variance weighted (fixed effects)	14	-0.152976	0.100849	0.129295	0.375649	0.85815	0.704237	1.0457	-0.175371	0.136412	0.198584	-0.385817	0.280332	0.193873	-0.0345248	0.390864	7.40695	0.87998	FALSE	FALSE	FALSE	FALSE	TRUE	TRUE	FALSE	0.425218	OR < 1	TRUE	Digestive diseases
FinnGen+UKB	O15_LABOUR_OTHER	Other complications of labour and delivery, not elsewhere classified	XV Pregnancy, childbirth and the puerperium (O15_)	5701	634699	Inverse variance weighted (fixed effects)	14	-0.079561	0.0524807	0.129518	0.375649	0.923522	0.833249	1.02357	-0.0211395	0.072322	0.77006	-0.152257	0.145903	0.317261	-0.0107642	0.6031	10.0765	0.687664	FALSE	FALSE	FALSE	FALSE	TRUE	TRUE	FALSE	0.425218	OR < 1	TRUE	Pregnancy/Perinatal-related diseases
FinnGen	CD2_BENIGN_STOMACH	Benign neoplasm: Stomach	II Neoplasms from hospital discharges (CD2_)	3603	496745	Inverse variance weighted (fixed effects)	14	0.0974369	0.0643028	0.129701	0.375649	1.10234	0.971809	1.25041	0.0544021	0.0850528	0.522415	0.134243	0.178702	0.467001	0.0054544	0.828998	5.36177	0.966342	FALSE	FALSE	FALSE	FALSE	TRUE	TRUE	FALSE	0.425218	OR > 1	TRUE	Cancer and neoplasms
FinnGen	AB1_OTHER_VIRAL	Other viral diseases	I Certain infectious and parasitic diseases (AB1_)	14261	486087	Inverse variance weighted (fixed effects)	14	-0.0496393	0.0327616	0.12973	0.375649	0.951573	0.89239	1.01468	-0.0304283	0.0435418	0.484658	0.0324664	0.091188	0.727993	0.0121559	0.353676	4.95025	0.976272	FALSE	FALSE	FALSE	FALSE	TRUE	TRUE	FALSE	0.425218	OR < 1	TRUE	Infectious diseases
FinnGen	H8_NOISEINNER	Noise effects on inner ear	VIII Diseases of the ear and mastoid process (H8_)	1511	474839	Inverse variance weighted (fixed effects)	14	-0.149473	0.0991474	0.13166	0.379956	0.861161	0.709069	1.04588	-0.100817	0.134112	0.452211	0.0698927	0.276357	0.80462	0.0324705	0.411755	7.58171	0.869744	FALSE	FALSE	FALSE	FALSE	TRUE	TRUE	FALSE	0.420266	OR < 1	TRUE	Eye/ear disorders
FinnGen+UKB	CD2_MULTIPLE_MYELOMA_PLASMA_CELL_EXALLC	Multiple myeloma and malignant plasma cell neoplasms (controls excluding all cancers)	II Neoplasms from hospital discharges (CD2_)	2353	798520	Inverse variance weighted	14	0.171043	0.113511	0.131851	0.379956	1.18654	0.949862	1.48219	0.125284	0.114899	0.275547	0.0889441	0.330359	0.792323	-0.012074	0.794756	25.6001	0.0192282	TRUE	FALSE	FALSE	FALSE	TRUE	FALSE	FALSE	0.420266	OR > 1	TRUE	Cancer and neoplasms
FinnGen	K11_ENERCOLNONINF	Noninfective enteritis and colitis	XI Diseases of the digestive system (K11_)	23771	476577	Inverse variance weighted (fixed effects)	14	-0.0385038	0.0255651	0.13204	0.379956	0.962228	0.915201	1.01167	-0.0861216	0.0374076	0.0213211	-0.0127765	0.0814028	0.877891	0.00380855	0.740723	15.8492	0.257369	FALSE	FALSE	FALSE	TRUE	TRUE	TRUE	FALSE	0.420266	OR < 1	TRUE	Digestive diseases
FinnGen+UKB	G6_HEADACHE	Other headache syndromes	VI Diseases of the nervous system (G6_)	22381	794505	Inverse variance weighted (fixed effects)	14	0.039725	0.0264578	0.133239	0.382614	1.04052	0.987941	1.09591	0.0486992	0.0343693	0.1565	0.0165023	0.0734949	0.826118	-0.00344426	0.740699	5.71476	0.955921	FALSE	FALSE	FALSE	FALSE	TRUE	TRUE	FALSE	0.417239	OR > 1	TRUE	Mental and neurological disorders
FinnGen	J10_NECROTIC	Suppurative and necrotic conditions of lower respiratory tract	X Diseases of the respiratory system (J10_)	1943	498405	Inverse variance weighted (fixed effects)	14	-0.131142	0.0874456	0.133694	0.383127	0.877094	0.738943	1.04107	-0.191664	0.118826	0.10675	-0.197942	0.244518	0.433976	-0.00988694	0.774746	12.1807	0.512883	FALSE	FALSE	FALSE	FALSE	TRUE	TRUE	FALSE	0.416658	OR < 1	TRUE	Respiratory diseases
FinnGen	N14_CERVICAL_DYSPLASIA_ALL	All dysplastic lesions of the cervix uteri	XIV Diseases of the genitourinary system (N14_)	11576	270488	Inverse variance weighted (fixed effects)	14	-0.0547425	0.0366013	0.134747	0.384518	0.946729	0.881191	1.01714	-0.0533841	0.0512243	0.297336	-0.0186171	0.10174	0.857864	0.00535237	0.710186	11.3525	0.581316	FALSE	FALSE	FALSE	FALSE	TRUE	TRUE	FALSE	0.415084	OR < 1	TRUE	Genitourinary diseases
FinnGen+UKB+MVP	L12_VITILIGO	Vitiligo	XII Diseases of the skin and subcutaneous tissue (L12_)	3134	1383912	Inverse variance weighted (fixed effects)	14	0.106693	0.0713604	0.134882	0.384518	1.11259	0.96737	1.27961	0.125025	0.0995405	0.20911	0.323615	0.200669	0.132787	0.0323463	0.269944	9.03002	0.770672	FALSE	FALSE	FALSE	FALSE	TRUE	TRUE	FALSE	0.415084	OR > 1	TRUE	Dermatologic diseases
FinnGen+UKB+MVP	C3_BRONCHUS_LUNG_EXALLC	Malignant neoplasm of bronchus and lung, excluding all cancers (controls excluding all cancers)	II Neoplasms, from cancer register (ICD-O-3)	28557	1355961	Inverse variance weighted (fixed effects)	14	-0.0370886	0.0248145	0.135011	0.384518	0.963591	0.917847	1.01161	-0.0380747	0.0341212	0.26448	-0.0335339	0.0693842	0.637576	0.00052871	0.957152	7.82677	0.8547	FALSE	TRUE	FALSE	FALSE	TRUE	TRUE	FALSE	0.415084	OR < 1	TRUE	Cancer and neoplasms
FinnGen+UKB	N14_CERVICAL_LSIL	LSIL lesion of the cervix uteri	XIV Diseases of the genitourinary system (N14_)	5323	504264	Inverse variance weighted (fixed effects)	14	-0.0797465	0.0533966	0.135313	0.384588	0.92335	0.8316	1.02522	-0.042139	0.07725	0.585417	0.140067	0.152814	0.377413	0.0325279	0.149111	15.2358	0.292864	FALSE	FALSE	FALSE	FALSE	TRUE	TRUE	FALSE	0.415004	OR < 1	TRUE	Genitourinary diseases
FinnGen+UKB+MVP	H7_PARASTRAB	Paralytic strabismus	VII Diseases of the eye and adnexa (H7_)	5862	1462574	Inverse variance weighted (fixed effects)	14	-0.0775938	0.0520458	0.135994	0.38566	0.92534	0.835601	1.02472	-0.0410745	0.0709133	0.56244	0.0647757	0.145944	0.665056	0.0211132	0.31699	8.07668	0.838569	FALSE	FALSE	FALSE	FALSE	TRUE	TRUE	FALSE	0.413796	OR < 1	TRUE	Eye/ear disorders
FinnGen	CHRONLARGE	Crohn's disease of large intestine	Gastrointestinal endpoints	2049	476577	Inverse variance weighted (fixed effects)	14	-0.126794	0.0851054	0.136263	0.38566	0.880915	0.745574	1.04082	-0.135927	0.11462	0.235666	-0.21023	0.237015	0.392513	-0.0123487	0.712624	4.78981	0.979533	FALSE	FALSE	FALSE	FALSE	TRUE	TRUE	FALSE	0.413796	OR < 1	TRUE	Digestive diseases
FinnGen+UKB	M13_SOFTTISSUEOTH	Other soft tissue disorders, not elsewhere classified	XIII Diseases of the musculoskeletal system and connective tissue (M13_)	67240	774022	Inverse variance weighted (fixed effects)	14	0.0241665	0.0162316	0.136524	0.38566	1.02446	0.992382	1.05758	0.0369316	0.0236415	0.118253	0.0619248	0.0485161	0.225972	0.00558449	0.42066	14.6158	0.331945	FALSE	FALSE	FALSE	FALSE	TRUE	TRUE	FALSE	0.413796	OR > 1	TRUE	Musculoskeletal diseases
FinnGen+UKB	C3_MELANOMA_SKIN_EXALLC	Malignant melanoma of skin, excluding all cancers (controls excluding all cancers)	II Neoplasms, from cancer register (ICD-O-3)	8351	796682	Inverse variance weighted (fixed effects)	14	0.0642507	0.0432807	0.137674	0.388116	1.06636	0.979631	1.16077	0.0694907	0.0599252	0.246201	-0.0467821	0.121028	0.705865	-0.0163447	0.345308	10.84	0.624216	FALSE	FALSE	FALSE	FALSE	TRUE	TRUE	FALSE	0.411038	OR > 1	TRUE	Cancer and neoplasms
FinnGen	CD2_BENIGN_MELANOCYTIC_NOS	Melanocytic naevi, other sites/unspecified	II Neoplasms from hospital discharges (CD2_)	3038	497310	Inverse variance weighted (fixed effects)	14	-0.102639	0.0696846	0.140776	0.394916	0.902453	0.787241	1.03453	-0.100304	0.0900084	0.265117	-0.149336	0.193463	0.455102	-0.00692572	0.80022	5.50996	0.962188	FALSE	FALSE	FALSE	FALSE	TRUE	TRUE	FALSE	0.403496	OR < 1	TRUE	Cancer and neoplasms
FinnGen+UKB+MVP	M13_HALLUXRIGIDUS	Hallux rigidus	XIII Diseases of the musculoskeletal system and connective tissue (M13_)	18520	1331010	Inverse variance weighted (fixed effects)	14	0.0442646	0.0300642	0.140929	0.394916	1.04526	0.985446	1.1087	0.059861	0.0405307	0.139695	-0.0269884	0.0842828	0.754314	-0.0105617	0.383309	9.94411	0.698498	FALSE	FALSE	FALSE	FALSE	TRUE	TRUE	FALSE	0.403496	OR > 1	TRUE	Musculoskeletal diseases
FinnGen+UKB+MVP	I9_HYPTENSPUL	Hypertension, Pulmonary Arterial	IX Diseases of the circulatory system (I9_)	3302	1205457	Inverse variance weighted (fixed effects)	14	-0.102406	0.0695772	0.141065	0.394916	0.902663	0.78759	1.03455	-0.0898241	0.09818	0.360248	0.125846	0.199709	0.540414	0.0337525	0.24615	6.60635	0.921283	FALSE	FALSE	FALSE	FALSE	TRUE	TRUE	FALSE	0.403496	OR < 1	TRUE	Cardiovascular diseases
FinnGen	J10_BRONCHNAS	Unspecified chronic bronchitis	X Diseases of the respiratory system (J10_)	1494	409070	Inverse variance weighted (fixed effects)	14	0.147531	0.100347	0.141505	0.394916	1.15897	0.952039	1.41088	0.265105	0.13587	0.0510383	0.520167	0.28026	0.0881647	0.0549871	0.179923	12.8528	0.459248	FALSE	FALSE	FALSE	FALSE	TRUE	TRUE	FALSE	0.403496	OR > 1	TRUE	Respiratory diseases
FinnGen+UKB	H7_GLAUCOMA_JOAG	Juvenile Open Angle Glaucoma	VII Diseases of the eye and adnexa (H7_)	1708	904673	Inverse variance weighted (fixed effects)	14	0.143075	0.0973167	0.141509	0.394916	1.15382	0.953452	1.39629	0.206234	0.131793	0.117621	0.137171	0.274387	0.626174	-0.000861666	0.982019	7.5841	0.869601	FALSE	TRUE	FALSE	FALSE	TRUE	TRUE	FALSE	0.403496	OR > 1	TRUE	Eye/ear disorders
FinnGen	DRUGADVERS_NEUTROPENIA	Drug-induced neutropenia	III Diseases of the blood and blood-forming organs and certain disorders involving the immune mechanism (D3_)	2547	497801	Inverse variance weighted (fixed effects)	14	0.112156	0.0764788	0.142514	0.396921	1.11869	0.962961	1.2996	0.156087	0.107382	0.146067	0.279983	0.226144	0.239362	0.0248179	0.441987	14.2312	0.357765	FALSE	FALSE	FALSE	FALSE	TRUE	TRUE	FALSE	0.401296	OR > 1	TRUE	Blood/immune diseases
FinnGen+UKB+MVP	E4_DELPUB	Delayed puberty	IV Endocrine, nutritional and metabolic diseases (E4_)	1693	935634	Inverse variance weighted (fixed effects)	14	0.144963	0.0989243	0.142813	0.396957	1.156	0.952249	1.40334	0.0505947	0.130386	0.697989	-0.287588	0.279413	0.323658	-0.063252	0.123764	9.70221	0.718085	FALSE	FALSE	FALSE	FALSE	TRUE	TRUE	FALSE	0.401256	OR > 1	TRUE	Endocrine/Metabolic-related diseases
FinnGen	KRA_PSY_DEVWIDE_EXMORE	Wide developmental disorders (more control exclusions)	Psychiatric endpoints from Katri Räikkönen	1179	362304	Inverse variance weighted (fixed effects)	14	-0.176743	0.120937	0.143893	0.398635	0.837995	0.661146	1.06215	-0.125023	0.163559	0.444635	-0.366224	0.33708	0.298617	-0.0280857	0.558118	12.4141	0.494017	FALSE	FALSE	FALSE	FALSE	TRUE	TRUE	FALSE	0.399425	OR < 1	TRUE	Mental and neurological disorders
FinnGen+UKB+MVP	CD2_BENIGN_THYROID	Benign neoplasm of thyroid gland	II Neoplasms from hospital discharges (CD2_)	2278	1374150	Inverse variance weighted (fixed effects)	14	-0.121487	0.0831486	0.143991	0.398635	0.885602	0.752421	1.04236	-0.0855507	0.109573	0.434943	-0.0375392	0.23308	0.874728	0.0123618	0.706588	5.24718	0.969341	FALSE	FALSE	FALSE	FALSE	TRUE	TRUE	FALSE	0.399425	OR < 1	TRUE	Cancer and neoplasms
FinnGen	D3_COAGDEF_PURPUR_HAEMORRHAGIC	Coagulation defects, purpura and other haemorrhagic conditions	III Diseases of the blood and blood-forming organs and certain disorders involving the immune mechanism (D3_)	8073	492275	Inverse variance weighted (fixed effects)	14	-0.0630378	0.0431793	0.144315	0.398735	0.938908	0.862717	1.02183	-0.0748845	0.0602394	0.213825	0.175097	0.120369	0.171416	0.0352154	0.0555915	15.1939	0.295404	FALSE	FALSE	FALSE	FALSE	TRUE	TRUE	FALSE	0.399315	OR < 1	TRUE	Blood/immune diseases
FinnGen+UKB+MVP	AB1_CANDIDIASIS	Candidiasis	I Certain infectious and parasitic diseases (AB1_)	28822	1462600	Inverse variance weighted (fixed effects)	14	-0.0345122	0.023693	0.145215	0.399024	0.966077	0.922239	1.012	-0.0479512	0.0333079	0.149971	-0.0269959	0.0666776	0.692696	0.00111387	0.906007	7.76858	0.858343	FALSE	FALSE	FALSE	FALSE	TRUE	TRUE	FALSE	0.399001	OR < 1	TRUE	Infectious diseases
FinnGen+UKB+MVP	C3_RENAL_PELVIS_EXALLC	Malignant neoplasm of renal pelvis, excluding all cancers (controls excluding all cancers)	II Neoplasms, from cancer register (ICD-O-3)	1622	834934	Inverse variance weighted (fixed effects)	14	-0.14939	0.102558	0.145217	0.399024	0.861233	0.704403	1.05298	-0.171893	0.144476	0.234136	-0.372263	0.313575	0.258134	-0.0328021	0.461203	15.0865	0.301984	FALSE	FALSE	FALSE	FALSE	TRUE	TRUE	FALSE	0.399001	OR < 1	TRUE	Cancer and neoplasms
FinnGen+UKB+MVP	CD2_BENIGN_URINARY	Benign neoplasm of urinary organs	II Neoplasms from hospital discharges (CD2_)	3262	1329947	Inverse variance weighted (fixed effects)	14	-0.10141	0.0696673	0.145495	0.399024	0.903563	0.788236	1.03576	-0.0501247	0.0964881	0.603418	0.0953738	0.196003	0.635313	0.0289485	0.303893	11.6952	0.552779	FALSE	FALSE	FALSE	FALSE	TRUE	TRUE	FALSE	0.399001	OR < 1	TRUE	Cancer and neoplasms
FinnGen+UKB+MVP	M13_PSORIARTH	Psoriatic arthropathies	XIII Diseases of the musculoskeletal system and connective tissue (M13_)	8633	1024623	Inverse variance weighted (fixed effects)	14	0.0627446	0.0431128	0.14557	0.399024	1.06475	0.978478	1.15864	0.0936269	0.0578144	0.105353	0.103138	0.121261	0.411675	0.00595443	0.727734	6.41303	0.929822	FALSE	FALSE	FALSE	FALSE	TRUE	TRUE	FALSE	0.399001	OR > 1	TRUE	Musculoskeletal diseases
FinnGen	ALCOHOLACUTE10	Acute alcohol intoxication, ICD10	Alcohol related diseases	8774	489910	Inverse variance weighted (fixed effects)	14	0.0601457	0.041404	0.14632	0.400085	1.06199	0.979213	1.15177	0.0658143	0.0550568	0.231935	0.0472913	0.11494	0.688	-0.00190713	0.906559	7.17095	0.893128	FALSE	FALSE	FALSE	FALSE	TRUE	TRUE	FALSE	0.397848	OR > 1	TRUE	Miscellaneous
FinnGen	PRIM_COXARTHROSIS	Primary coxarthrosis, bilateral	Rheuma endpoints	11863	469546	Inverse variance weighted (fixed effects)	14	0.0526743	0.03628	0.146534	0.400085	1.05409	0.981734	1.13177	0.0118543	0.0482658	0.805989	-0.08386	0.101071	0.422902	-0.0202014	0.173421	9.34898	0.746105	FALSE	FALSE	FALSE	FALSE	TRUE	TRUE	FALSE	0.397848	OR > 1	TRUE	Autoimmune and inflammatory diseases
FinnGen+UKB	C3_OVARY_GRANULOSA_EXALLC	Granulosa cell carcinoma of ovary, excluding all cancers (controls excluding all cancers)	II Neoplasms, from cancer register (ICD-O-3)	1243	429167	Inverse variance weighted (fixed effects)	14	0.164568	0.113541	0.147223	0.401174	1.17888	0.943676	1.47272	0.191558	0.15791	0.225097	0.145007	0.319924	0.658452	-0.00285697	0.948932	5.71231	0.956	FALSE	TRUE	FALSE	FALSE	TRUE	TRUE	FALSE	0.396667	OR > 1	TRUE	Cancer and neoplasms
FinnGen	CD2_BENIGN_LIPO_SKIN_TRUNK	Benign lipomatous neoplasm of skin and subcutaneous tissue of trunk	II Neoplasms from hospital discharges (CD2_)	5258	495090	Inverse variance weighted (fixed effects)	14	-0.077007	0.0532528	0.148159	0.402934	0.925883	0.834116	1.02775	-0.0899971	0.0679402	0.185287	-0.0625759	0.148161	0.680238	0.00213704	0.918595	3.48695	0.995526	FALSE	TRUE	FALSE	FALSE	TRUE	TRUE	FALSE	0.394766	OR < 1	TRUE	Cancer and neoplasms
FinnGen+UKB+MVP	Q17_OTHER_CONGEN_MALFO_DIGES_SYSTEM1	Other congenital malformations of the digestive system	XVII Congenital malformations, deformations and chromosomal abnormalities (Q17)	4646	1365769	Inverse variance weighted	14	-0.121415	0.0841149	0.148896	0.403288	0.885666	0.751052	1.04441	-0.0627074	0.0853602	0.46257	-0.204479	0.246493	0.422988	-0.0123078	0.724951	27.6979	0.00996937	TRUE	FALSE	FALSE	FALSE	TRUE	FALSE	FALSE	0.394384	OR < 1	TRUE	Developmental disorders
FinnGen+UKB+MVP	THYROTOXICOSIS	Thyrotoxicosis	Comorbidities of Gastrointestinal endpoints	22219	1501863	Inverse variance weighted (fixed effects)	14	-0.0385544	0.0267187	0.149028	0.403288	0.962179	0.913088	1.01391	-0.0436203	0.0382776	0.254462	-0.065526	0.077354	0.413519	-0.00401672	0.715499	12.9385	0.452574	FALSE	FALSE	FALSE	FALSE	TRUE	TRUE	FALSE	0.394384	OR < 1	TRUE	Digestive diseases
FinnGen+UKB	AB1_OTHER_SEPSIS	Other septicaemia	I Certain infectious and parasitic diseases (AB1_)	22645	854067	Inverse variance weighted (fixed effects)	14	-0.03818	0.0264679	0.149161	0.403288	0.96254	0.913879	1.01379	-0.0339328	0.0374197	0.364503	0.087442	0.0739797	0.260109	0.0185346	0.0940304	10.921	0.617437	FALSE	FALSE	FALSE	FALSE	TRUE	TRUE	FALSE	0.394384	OR < 1	TRUE	Infectious diseases
FinnGen+UKB	L12_NAILDIS	Nail disorders	XII Diseases of the skin and subcutaneous tissue (L12_)	4684	889615	Inverse variance weighted (fixed effects)	14	-0.0818121	0.0570313	0.151426	0.407432	0.921445	0.823993	1.03042	-0.0533251	0.082681	0.51896	0.0901789	0.168043	0.601324	0.0253449	0.294525	14.6908	0.327051	FALSE	FALSE	FALSE	FALSE	TRUE	TRUE	FALSE	0.389944	OR < 1	TRUE	Dermatologic diseases
FinnGen+UKB	E4_GILBERT	Gilbert syndrome	IV Endocrine, nutritional and metabolic diseases (E4_)	1004	745569	Inverse variance weighted (fixed effects)	14	0.180117	0.125701	0.151884	0.407432	1.19736	0.935892	1.53187	0.00770379	0.161453	0.961943	-0.0682631	0.354176	0.850388	-0.0363035	0.467633	5.69706	0.956487	FALSE	FALSE	FALSE	FALSE	TRUE	TRUE	FALSE	0.389944	OR > 1	TRUE	Endocrine/Metabolic-related diseases
FinnGen	E4_OBESITYNAS	Obesity, other/unspecified	IV Endocrine, nutritional and metabolic diseases (E4_)	15896	468849	Inverse variance weighted (fixed effects)	14	0.0445138	0.0310897	0.152205	0.407432	1.04552	0.983712	1.11121	0.0675714	0.0409262	0.098727	0.152523	0.0863048	0.102582	0.0160205	0.204579	7.47525	0.87603	FALSE	FALSE	FALSE	FALSE	TRUE	TRUE	FALSE	0.389944	OR > 1	TRUE	Endocrine/Metabolic-related diseases
FinnGen+UKB	J10_BRONCHITIS	Acute bronchitis	X Diseases of the respiratory system (J10_)	20970	892129	Inverse variance weighted (fixed effects)	14	-0.0389527	0.0272149	0.152344	0.407432	0.961796	0.911837	1.01449	-0.0576453	0.0378858	0.128121	-0.0188736	0.0758731	0.807759	0.00296875	0.781621	10.0042	0.693587	FALSE	FALSE	FALSE	FALSE	TRUE	TRUE	FALSE	0.389944	OR < 1	TRUE	Respiratory diseases
FinnGen	J10_LOWERINF	Other acute lower respiratory infections	X Diseases of the respiratory system (J10_)	28542	471806	Inverse variance weighted (fixed effects)	14	-0.0335833	0.0234696	0.152451	0.407432	0.966974	0.923501	1.01249	-0.0319794	0.0333512	0.337624	0.038716	0.0653532	0.564571	0.0107005	0.258818	10.0149	0.692718	FALSE	FALSE	FALSE	FALSE	TRUE	TRUE	FALSE	0.389944	OR < 1	TRUE	Respiratory diseases
FinnGen	G6_NEUATR	Systemic atrophies primarily affecting the central nervous system	VI Diseases of the nervous system (G6_)	1457	498891	Inverse variance weighted (fixed effects)	14	0.144239	0.100803	0.152457	0.407432	1.15516	0.948063	1.4075	0.0475199	0.139727	0.733788	0.140875	0.280244	0.624282	-0.000498311	0.989947	11.1148	0.601202	FALSE	TRUE	FALSE	FALSE	TRUE	TRUE	FALSE	0.389944	OR > 1	TRUE	Mental and neurological disorders
FinnGen	M13_NEURALGIA	Neuralgia and neuritis, unspecified	XIII Diseases of the musculoskeletal system and connective tissue (M13_)	1972	357549	Inverse variance weighted (fixed effects)	14	0.123859	0.086726	0.153245	0.408752	1.13186	0.954923	1.34157	0.0587788	0.118162	0.618877	-0.341914	0.277483	0.241474	-0.0689728	0.0972672	20.1205	0.0922468	FALSE	FALSE	FALSE	FALSE	TRUE	TRUE	FALSE	0.38854	OR > 1	TRUE	Musculoskeletal diseases
FinnGen+UKB	U22_COVID19_CONFIRMED	Covid-19 confirmed case	XXII Codes for special purposes (U22_)	37232	874674	Inverse variance weighted (fixed effects)	14	0.0300394	0.0210805	0.154161	0.410405	1.0305	0.988785	1.07396	0.028327	0.0290158	0.328935	0.0359731	0.0592421	0.55502	0.000868964	0.916422	6.84173	0.910122	FALSE	TRUE	FALSE	FALSE	TRUE	TRUE	FALSE	0.386788	OR > 1	TRUE	Miscellaneous
FinnGen	SCND_OTH_COXARTHROSIS	Other secondary coxarthrosis	Rheuma endpoints	1197	469546	Inverse variance weighted (fixed effects)	14	0.157752	0.110917	0.154952	0.41111	1.17088	0.942099	1.45521	0.255593	0.145921	0.0798461	-0.308285	0.308329	0.337115	-0.0690973	0.131209	8.70312	0.794978	FALSE	FALSE	FALSE	FALSE	TRUE	TRUE	FALSE	0.386042	OR > 1	TRUE	Autoimmune and inflammatory diseases
FinnGen+UKB	G6_MYONEU	Diseases of the myoneural junction and muscle	VI Diseases of the nervous system (G6_)	5606	915284	Inverse variance weighted (fixed effects)	14	-0.0739158	0.0519792	0.155018	0.41111	0.92875	0.83879	1.02836	0.0206385	0.0727493	0.776645	0.202472	0.158132	0.224602	0.0408204	0.0857513	18.4247	0.14205	FALSE	FALSE	FALSE	FALSE	TRUE	TRUE	FALSE	0.386042	OR < 1	TRUE	Mental and neurological disorders
FinnGen+UKB	N14_POSTMENATRVAG	Postmenopausal atrophic vaginitis	XIV Diseases of the genitourinary system (N14_)	13377	324447	Inverse variance weighted (fixed effects)	14	0.050874	0.0358323	0.155671	0.412053	1.05219	0.980829	1.12874	0.0290224	0.0498884	0.560738	0.0627439	0.0998493	0.541527	0.00175479	0.900764	8.86538	0.783033	FALSE	FALSE	FALSE	FALSE	TRUE	TRUE	FALSE	0.385047	OR > 1	TRUE	Genitourinary diseases
FinnGen+UKB+MVP	L12_SCARCONDITIONS	Scar conditions and fibrosis of skin	XII Diseases of the skin and subcutaneous tissue (L12_)	12364	1432193	Inverse variance weighted (fixed effects)	14	0.0528173	0.0372455	0.156166	0.412575	1.05424	0.980018	1.13408	0.076388	0.0508662	0.133163	0.088748	0.104128	0.410736	0.00531971	0.718186	8.43342	0.814263	FALSE	FALSE	FALSE	FALSE	TRUE	TRUE	FALSE	0.384497	OR > 1	TRUE	Dermatologic diseases
FinnGen+UKB	N14_RENALCOLNAS	Unspecified renal colic	XIV Diseases of the genitourinary system (N14_)	2390	897392	Inverse variance weighted (fixed effects)	14	0.116497	0.0822179	0.156504	0.412683	1.12355	0.956332	1.32002	0.158141	0.107088	0.139748	0.242932	0.23203	0.315738	0.0184318	0.570871	5.36782	0.966179	FALSE	FALSE	FALSE	FALSE	TRUE	TRUE	FALSE	0.384383	OR > 1	TRUE	Genitourinary diseases
FinnGen	F5_MENTALUNSPE	Mental disorders, not otherwise specified	V Mental and behavioural disorders (F5_)	3449	479456	Inverse variance weighted (fixed effects)	14	0.0970339	0.0687178	0.157931	0.415656	1.1019	0.963047	1.26077	0.0876045	0.0974879	0.368856	0.0881057	0.191714	0.65404	-0.00131922	0.961035	11.2179	0.592566	FALSE	TRUE	FALSE	FALSE	TRUE	TRUE	FALSE	0.381266	OR > 1	TRUE	Mental and neurological disorders
FinnGen	FE_STRICT	Focal epilepsy, strict definition	VI Diseases of the nervous system (G6_)	8458	484697	Inverse variance weighted (fixed effects)	14	0.0592194	0.0420184	0.158726	0.416916	1.06101	0.977129	1.15209	0.0884607	0.0584846	0.130395	0.119318	0.117007	0.327967	0.00891241	0.592016	12.3786	0.49687	FALSE	FALSE	FALSE	FALSE	TRUE	TRUE	FALSE	0.379951	OR > 1	TRUE	Mental and neurological disorders
FinnGen+UKB	OSTPOPATFRCTURE_POSTEMENO	Postmenopausal osteoporosis with pathological fracture	Rheuma endpoints	2110	507190	Inverse variance weighted (fixed effects)	14	0.119656	0.0849588	0.159011	0.416916	1.12711	0.954218	1.33133	0.110194	0.12289	0.369883	0.576446	0.236579	0.0313529	0.0676273	0.0608159	15.4906	0.277732	FALSE	FALSE	FALSE	FALSE	TRUE	TRUE	FALSE	0.379951	OR > 1	TRUE	Autoimmune and inflammatory diseases
FinnGen+UKB	CD2_BENIGN_OTHER_NOS	Benign neoplasm of other and unspecified sites	II Neoplasms from hospital discharges (CD2_)	1989	918890	Inverse variance weighted (fixed effects)	14	-0.12339	0.0876807	0.159348	0.417011	0.883919	0.74435	1.04966	-0.000534455	0.123028	0.996534	0.0786473	0.293179	0.793057	0.0297354	0.474764	17.9248	0.160397	FALSE	FALSE	FALSE	FALSE	TRUE	TRUE	FALSE	0.379852	OR < 1	TRUE	Cancer and neoplasms
FinnGen+UKB	L12_INFECT_SKIN_OTHER	Other local infections of skin and subcutaneous tissue	XII Diseases of the skin and subcutaneous tissue (L12_)	5564	889435	Inverse variance weighted (fixed effects)	14	-0.0733109	0.0522846	0.16087	0.418779	0.929312	0.838795	1.0296	-0.169764	0.0737705	0.0213781	-0.396011	0.145947	0.0188368	-0.0476178	0.0355133	14.6445	0.330066	FALSE	FALSE	FALSE	TRUE	FALSE	TRUE	FALSE	0.378015	OR < 1	TRUE	Dermatologic diseases
FinnGen+UKB+MVP	I9_ANGINA	Angina pectoris	IX Diseases of the circulatory system (I9_)	114520	1341912	Inverse variance weighted (fixed effects)	14	0.0182947	0.0130534	0.161056	0.418779	1.01846	0.992737	1.04486	-0.00335951	0.0177457	0.849847	-0.0573333	0.0390138	0.167404	-0.0110516	0.0602559	18.4114	0.142514	FALSE	FALSE	FALSE	FALSE	TRUE	TRUE	FALSE	0.378015	OR > 1	TRUE	Cardiovascular diseases
FinnGen	O15_PREG_PROLONGED	Prolonged pregnancy	XV Pregnancy, childbirth and the puerperium (O15_)	7049	221186	Inverse variance weighted (fixed effects)	14	-0.066344	0.0473427	0.161108	0.418779	0.935809	0.852881	1.0268	-0.0554941	0.0627562	0.376544	-0.0489402	0.131715	0.716696	0.00257868	0.889749	4.96159	0.976029	FALSE	FALSE	FALSE	FALSE	TRUE	TRUE	FALSE	0.378015	OR < 1	TRUE	Pregnancy/Perinatal-related diseases
FinnGen	I9_OTHILLHEART	Other or ill-defined heart diseases	IX Diseases of the circulatory system (I9_)	2192	375343	Inverse variance weighted (fixed effects)	14	-0.115345	0.0823338	0.161231	0.418779	0.891059	0.758268	1.04711	-0.175298	0.114277	0.125037	-0.202687	0.229274	0.394044	-0.0129263	0.690333	6.4553	0.928003	FALSE	FALSE	FALSE	FALSE	TRUE	TRUE	FALSE	0.378015	OR < 1	TRUE	Cardiovascular diseases
FinnGen	L12_URTICA_DERTMATOG	Dermatographic urticaria	XII Diseases of the skin and subcutaneous tissue (L12_)	2596	482901	Inverse variance weighted (fixed effects)	14	0.105412	0.0754055	0.162133	0.419405	1.11117	0.958503	1.28815	0.0940226	0.108119	0.384507	0.236705	0.250552	0.363427	0.0194484	0.584789	17.5477	0.17546	FALSE	FALSE	FALSE	FALSE	TRUE	TRUE	FALSE	0.377366	OR > 1	TRUE	Dermatologic diseases
FinnGen	M13_SOFTOVERUSE	Soft tissue disorders related to use, overuse and pressure	XIII Diseases of the musculoskeletal system and connective tissue (M13_)	12261	357549	Inverse variance weighted (fixed effects)	14	0.0494775	0.0354094	0.162324	0.419405	1.05072	0.980272	1.12623	0.079091	0.04566	0.0832431	0.135284	0.0984151	0.194374	0.0127141	0.36849	4.76763	0.979959	FALSE	FALSE	FALSE	FALSE	TRUE	TRUE	FALSE	0.377366	OR > 1	TRUE	Musculoskeletal diseases
FinnGen+UKB	N14_OTHNONINFUTER	Other noninflammatory disorders of uterus, except cervix	XIV Diseases of the genitourinary system (N14_)	17238	544919	Inverse variance weighted (fixed effects)	14	0.0441792	0.0316284	0.162468	0.419405	1.04517	0.982345	1.11201	0.0423109	0.0426604	0.32129	0.0350518	0.0884983	0.699003	-0.0013431	0.913894	5.07115	0.973593	FALSE	FALSE	FALSE	FALSE	TRUE	TRUE	FALSE	0.377366	OR > 1	TRUE	Genitourinary diseases
FinnGen+UKB+MVP	ST19_FRACT_FOREA	Fracture of forearm	XIX Injury, poisoning and certain other consequences of external causes (ST19_)	45040	1476025	Inverse variance weighted (fixed effects)	14	0.0264373	0.0189364	0.162682	0.419405	1.02679	0.989379	1.06562	0.0152779	0.0269505	0.570792	0.025975	0.065669	0.699383	-6.84298e-05	0.994109	18.4702	0.140467	FALSE	TRUE	FALSE	FALSE	TRUE	TRUE	FALSE	0.377366	OR > 1	TRUE	Musculoskeletal diseases
FinnGen	I9_NONISCHCARDMYOP	Non-ischemic cardiomyopathy	IX Diseases of the circulatory system (I9_)	13917	402343	Inverse variance weighted (fixed effects)	14	-0.0478645	0.0343659	0.163683	0.421202	0.953263	0.891169	1.01968	-0.0220263	0.0461365	0.633065	-0.00420233	0.0958262	0.965742	0.00645643	0.63427	11.4325	0.574633	FALSE	FALSE	FALSE	FALSE	TRUE	TRUE	FALSE	0.375509	OR < 1	TRUE	Cardiovascular diseases
FinnGen	CD2_BENIGN_LIPO_SKIN_LIMBS	Benign lipomatous neoplasm of skin and subcutaneous tissue of limbs	II Neoplasms from hospital discharges (CD2_)	2969	497379	Inverse variance weighted (fixed effects)	14	0.0982419	0.0705918	0.164016	0.421279	1.10323	0.960676	1.26694	0.0377292	0.0930684	0.68519	-0.204208	0.238755	0.409137	-0.0447829	0.199416	20.5839	0.0815759	FALSE	FALSE	FALSE	FALSE	TRUE	TRUE	FALSE	0.37543	OR > 1	TRUE	Cancer and neoplasms
FinnGen	H7_RETINALDETACHBREAK	Retinal detachment with retinal break	VII Diseases of the eye and adnexa (H7_)	5041	455449	Inverse variance weighted (fixed effects)	14	-0.0759004	0.0546464	0.164852	0.422642	0.926908	0.832762	1.0317	-0.0150629	0.0748767	0.840566	0.385433	0.152147	0.0262599	0.0682671	0.00696997	17.018	0.198483	FALSE	FALSE	FALSE	FALSE	FALSE	TRUE	FALSE	0.374027	OR < 1	TRUE	Eye/ear disorders
FinnGen+UKB	DENTAL_TMD	TMD related pain	Dental endpoints	2440	918450	Inverse variance weighted (fixed effects)	14	-0.110406	0.0795607	0.16523	0.42283	0.895471	0.766175	1.04659	-0.0553031	0.106789	0.604546	0.0637931	0.22282	0.779532	0.0256081	0.418969	9.00979	0.772204	FALSE	FALSE	FALSE	FALSE	TRUE	TRUE	FALSE	0.373835	OR < 1	TRUE	Digestive diseases
FinnGen	H8_CHOLEASTOMA	Cholesteatoma of middle ear	VIII Diseases of the ear and mastoid process (H8_)	1916	465154	Inverse variance weighted (fixed effects)	14	0.122063	0.0880824	0.165815	0.423545	1.12982	0.950679	1.34273	0.190188	0.1151	0.0984575	0.282336	0.245535	0.272594	0.0236987	0.497698	6.92708	0.90587	FALSE	FALSE	FALSE	FALSE	TRUE	TRUE	FALSE	0.3731	OR > 1	TRUE	Eye/ear disorders
FinnGen+UKB	G6_SLEEPDISOTH	Other sleep disorders	VI Diseases of the nervous system (G6_)	11182	788579	Inverse variance weighted (fixed effects)	14	-0.0522842	0.0378625	0.16731	0.42658	0.949059	0.881179	1.02217	-0.00610314	0.0525629	0.907565	-0.134512	0.106271	0.229628	-0.0120606	0.42378	8.70426	0.794894	FALSE	FALSE	FALSE	FALSE	TRUE	TRUE	FALSE	0.369999	OR < 1	TRUE	Mental and neurological disorders
FinnGen	L12_URTICA_NAS	Other and unspecified urticaria	XII Diseases of the skin and subcutaneous tissue (L12_)	8629	482901	Inverse variance weighted (fixed effects)	14	0.0576368	0.0418074	0.168009	0.427241	1.05933	0.975987	1.14979	0.0917134	0.0593454	0.122245	-0.0806264	0.141101	0.578269	-0.0204727	0.31437	19.2868	0.114477	FALSE	FALSE	FALSE	FALSE	TRUE	TRUE	FALSE	0.369327	OR > 1	TRUE	Dermatologic diseases
FinnGen+UKB	D3_COAGDEF	Chronic Coagulation defects	III Diseases of the blood and blood-forming organs and certain disorders involving the immune mechanism (D3_)	1419	916447	Inverse variance weighted (fixed effects)	14	0.143048	0.103804	0.168186	0.427241	1.15379	0.94138	1.41412	0.198742	0.142667	0.163606	0.480907	0.290685	0.123948	0.0496774	0.237135	10.9837	0.612186	FALSE	FALSE	FALSE	FALSE	TRUE	TRUE	FALSE	0.369327	OR > 1	TRUE	Blood/immune diseases
FinnGen+UKB	O15_MEMBR_PREMAT_RUPT	Premature rupture of membranes	XV Pregnancy, childbirth and the puerperium (O15_)	11488	640637	Inverse variance weighted (fixed effects)	14	-0.0513497	0.0375451	0.171413	0.433288	0.949946	0.882552	1.02249	-0.0553668	0.0526461	0.292946	-0.02442	0.104701	0.81951	0.0039818	0.787597	11.0112	0.609883	FALSE	FALSE	FALSE	FALSE	TRUE	TRUE	FALSE	0.363223	OR < 1	TRUE	Pregnancy/Perinatal-related diseases
FinnGen	N14_VULVAL_LSIL	LSIL lesion of the vulva	XIV Diseases of the genitourinary system (N14_)	1047	281017	Inverse variance weighted (fixed effects)	14	0.162797	0.119049	0.171473	0.433288	1.1768	0.931892	1.48607	0.189122	0.156732	0.227565	0.00879499	0.331103	0.979245	-0.0228144	0.627176	9.24062	0.754537	FALSE	FALSE	FALSE	FALSE	TRUE	TRUE	FALSE	0.363223	OR > 1	TRUE	Genitourinary diseases
FinnGen	F5_BEHAVE	Behavioural syndromes associated with physiological disturbances and physical factors	V Mental and behavioural disorders (F5_)	15447	484901	Inverse variance weighted (fixed effects)	14	0.0431553	0.0315604	0.171503	0.433288	1.0441	0.981471	1.11073	0.056676	0.0447361	0.205193	0.184157	0.0917857	0.0678901	0.0209032	0.125571	16.1166	0.242891	FALSE	FALSE	FALSE	FALSE	TRUE	TRUE	FALSE	0.363223	OR > 1	TRUE	Mental and neurological disorders
FinnGen	M13_OLECRANONBURSITIS	Olecranon bursitis	XIII Diseases of the musculoskeletal system and connective tissue (M13_)	2342	357549	Inverse variance weighted (fixed effects)	14	0.109166	0.0799336	0.172029	0.433826	1.11535	0.953607	1.30452	0.169676	0.107515	0.114528	0.216541	0.226361	0.357636	0.0158907	0.620467	12.6884	0.472155	FALSE	FALSE	FALSE	FALSE	TRUE	TRUE	FALSE	0.362685	OR > 1	TRUE	Musculoskeletal diseases
FinnGen	K11_SCISS_BITE	Scissor bite	XI Diseases of the digestive system (K11_)	1002	499346	Inverse variance weighted (fixed effects)	14	0.167067	0.122493	0.172605	0.433865	1.18183	0.929582	1.50254	0.214059	0.164382	0.192847	0.392192	0.340272	0.271525	0.0333845	0.491782	10.2008	0.67744	FALSE	FALSE	FALSE	FALSE	TRUE	TRUE	FALSE	0.362645	OR > 1	TRUE	Digestive diseases
FinnGen	F5_DEPRESSION_RECURRENT	Recurrent or chronic depression	V Mental and behavioural disorders (F5_)	26094	254393	Inverse variance weighted (fixed effects)	14	-0.0352462	0.0258504	0.172735	0.433865	0.965368	0.917674	1.01554	-0.0354104	0.0350565	0.31245	-0.0953211	0.0718963	0.209586	-0.00890088	0.388151	4.57525	0.983394	FALSE	FALSE	FALSE	FALSE	TRUE	TRUE	FALSE	0.362645	OR < 1	TRUE	Mental and neurological disorders
FinnGen+UKB+MVP	D3_ANAEMIANAS	Other and unspecified anaemias	III Diseases of the blood and blood-forming organs and certain disorders involving the immune mechanism (D3_)	160628	1322696	Inverse variance weighted (fixed effects)	14	-0.0160964	0.0118331	0.17374	0.433865	0.984032	0.961472	1.00712	-0.0233177	0.0155184	0.132946	0.00609903	0.033191	0.857274	0.00332781	0.48784	9.67627	0.720168	FALSE	FALSE	FALSE	FALSE	TRUE	TRUE	FALSE	0.362645	OR < 1	TRUE	Blood/immune diseases
FinnGen	E4_FH	Familial hypercholesterolemia	IV Endocrine, nutritional and metabolic diseases (E4_)	6545	420066	Inverse variance weighted	14	0.109057	0.0801923	0.17385	0.433865	1.11523	0.953019	1.30504	0.0629092	0.0690329	0.362141	-0.0136924	0.22944	0.953395	-0.0181633	0.577104	35.5819	0.000688745	TRUE	FALSE	FALSE	FALSE	TRUE	FALSE	FALSE	0.362645	OR > 1	TRUE	Endocrine/Metabolic-related diseases
FinnGen+UKB+MVP	K11_GULC	Gastric ulcer	XI Diseases of the digestive system (K11_)	17881	1403207	Inverse variance weighted (fixed effects)	14	0.0406741	0.0299304	0.17416	0.433865	1.04151	0.982171	1.10444	0.0492396	0.042511	0.24675	0.0429571	0.0840574	0.618592	0.000337673	0.977291	11.4817	0.570535	FALSE	TRUE	FALSE	FALSE	TRUE	TRUE	FALSE	0.362645	OR > 1	TRUE	Digestive diseases
FinnGen	M13_SHORTACHILLES	Short Achilles tendon (acquired)	XIII Diseases of the musculoskeletal system and connective tissue (M13_)	1021	357549	Inverse variance weighted (fixed effects)	14	0.163901	0.120611	0.174171	0.433865	1.1781	0.930069	1.49227	0.176635	0.167743	0.292335	-0.0230818	0.335929	0.946352	-0.0277202	0.562004	8.52144	0.80805	FALSE	FALSE	FALSE	FALSE	TRUE	TRUE	FALSE	0.362645	OR > 1	TRUE	Musculoskeletal diseases
FinnGen	O15_GESTAT_HYPERT	Gestational [pregnancy-induced] hypertension	XV Pregnancy, childbirth and the puerperium (O15_)	12050	259313	Inverse variance weighted (fixed effects)	14	0.0486951	0.0358661	0.174562	0.433865	1.0499	0.978629	1.12636	0.0326276	0.0495733	0.51043	-0.0299619	0.107743	0.785678	-0.0116695	0.449029	14.774	0.321671	FALSE	FALSE	FALSE	FALSE	TRUE	TRUE	FALSE	0.362645	OR > 1	TRUE	Pregnancy/Perinatal-related diseases
FinnGen+UKB+MVP	J10_BRONCH	Bronchitis, not specified as acute or chronic	X Diseases of the respiratory system (J10_)	33221	1335455	Inverse variance weighted (fixed effects)	14	0.0311746	0.0229767	0.174847	0.433865	1.03167	0.986236	1.07919	0.0467229	0.0297219	0.11595	0.0946633	0.0640174	0.164981	0.00964145	0.308908	8.3671	0.818889	FALSE	FALSE	FALSE	FALSE	TRUE	TRUE	FALSE	0.362645	OR > 1	TRUE	Respiratory diseases
FinnGen+UKB	M13_EARLY_LUMBAR_PROLAPSE	Early lumbar disc prolapse, operated	XIII Diseases of the musculoskeletal system and connective tissue (M13_)	5225	773100	Inverse variance weighted (fixed effects)	14	0.0728601	0.0537019	0.17486	0.433865	1.07558	0.968124	1.19496	0.0443774	0.0707339	0.530407	0.0387945	0.149233	0.799302	-0.00504763	0.810851	11.1837	0.595435	FALSE	FALSE	FALSE	FALSE	TRUE	TRUE	FALSE	0.362645	OR > 1	TRUE	Musculoskeletal diseases
FinnGen+UKB+MVP	M13_FLATFOOT	Flat foot [pes planus] (acquired)	XIII Diseases of the musculoskeletal system and connective tissue (M13_)	31066	1299933	Inverse variance weighted (fixed effects)	14	-0.0314513	0.0232158	0.175502	0.434681	0.969038	0.925932	1.01415	-0.0311433	0.0344753	0.36634	-0.029577	0.0736011	0.694856	0.000285078	0.978746	14.9006	0.313602	FALSE	TRUE	FALSE	FALSE	TRUE	TRUE	FALSE	0.361829	OR < 1	TRUE	Musculoskeletal diseases
FinnGen+UKB	N14_OTHBLADD	Other disorders of bladder	XIV Diseases of the genitourinary system (N14_)	15064	813494	Inverse variance weighted (fixed effects)	14	-0.044453	0.0330081	0.178067	0.440247	0.956521	0.896597	1.02045	-0.00487373	0.0476245	0.91849	0.0394805	0.0928586	0.678239	0.0122925	0.352609	11.2431	0.590462	FALSE	FALSE	FALSE	FALSE	TRUE	TRUE	FALSE	0.356304	OR < 1	TRUE	Genitourinary diseases
FinnGen+UKB+MVP	K11_ADHE	Intestinal adhesions without obstruction	XI Diseases of the digestive system (K11_)	5019	1181720	Inverse variance weighted (fixed effects)	14	0.0745416	0.0556633	0.180521	0.44552	1.07739	0.966032	1.20159	0.0697815	0.0742477	0.347296	0.0612755	0.15573	0.700872	-0.00195397	0.928829	5.40693	0.965109	FALSE	TRUE	FALSE	FALSE	TRUE	TRUE	FALSE	0.351133	OR > 1	TRUE	Digestive diseases
FinnGen	M13_PANNICULITIS	Panniculitis affecting regions of neck and back	XIII Diseases of the musculoskeletal system and connective tissue (M13_)	1494	353224	Inverse variance weighted (fixed effects)	14	-0.13279	0.099365	0.181424	0.446954	0.875649	0.720691	1.06393	0.00978627	0.139341	0.944009	0.458534	0.276065	0.122604	0.0876681	0.0405011	16.9311	0.202471	FALSE	FALSE	FALSE	FALSE	FALSE	TRUE	FALSE	0.349737	OR < 1	TRUE	Musculoskeletal diseases
FinnGen	K11_MIH	Molar incisor enamel hypoplasia	XI Diseases of the digestive system (K11_)	1090	499258	Inverse variance weighted (fixed effects)	14	-0.158132	0.118441	0.18184	0.447184	0.853737	0.67687	1.07682	-0.0914304	0.159642	0.566834	0.393395	0.32903	0.254937	0.081822	0.0975854	9.04938	0.769204	FALSE	FALSE	FALSE	FALSE	TRUE	TRUE	FALSE	0.349514	OR < 1	TRUE	Digestive diseases
FinnGen+UKB+MVP	H7_RETINAHAEMORR	Retinal haemorrhage	VII Diseases of the eye and adnexa (H7_)	7610	1421041	Inverse variance weighted	14	0.0832476	0.0624678	0.182647	0.448375	1.08681	0.961569	1.22837	0.0963337	0.0673409	0.152562	0.141901	0.182997	0.453099	0.00875719	0.737791	23.5991	0.0350242	TRUE	FALSE	FALSE	FALSE	TRUE	FALSE	FALSE	0.348358	OR > 1	TRUE	Eye/ear disorders
FinnGen+UKB	G6_BELLPA	Bell's palsy	VI Diseases of the nervous system (G6_)	6088	817016	Inverse variance weighted (fixed effects)	14	-0.0664217	0.0499462	0.183563	0.449826	0.935736	0.848474	1.03197	-0.0170923	0.0714531	0.810942	0.0970068	0.170863	0.580674	0.0241019	0.325848	19.5798	0.106195	FALSE	FALSE	FALSE	FALSE	TRUE	TRUE	FALSE	0.346955	OR < 1	TRUE	Mental and neurological disorders
FinnGen+UKB+MVP	C3_CLL_EXALLC	Chronic lymphocytic leukaemia and small lyphocytis leukaemia, excluding all cancers (controls excluding all cancers)	II Neoplasms, from cancer register (ICD-O-3)	4467	1248724	Inverse variance weighted (fixed effects)	14	-0.0817677	0.0615647	0.184126	0.450409	0.921486	0.81674	1.03967	-0.111572	0.0854405	0.191604	-0.0476195	0.174238	0.789269	0.00499608	0.837573	8.4302	0.814489	FALSE	FALSE	FALSE	FALSE	TRUE	TRUE	FALSE	0.346392	OR < 1	TRUE	Cancer and neoplasms
FinnGen+UKB	C3_TESTIS_EXALLC	Malignant neoplasm of testis, excluding all cancers (controls excluding all cancers)	II Neoplasms, from cancer register (ICD-O-3)	1194	302567	Inverse variance weighted (fixed effects)	14	0.151104	0.113891	0.184595	0.450763	1.16312	0.930417	1.45402	0.112598	0.153511	0.463263	0.116535	0.319741	0.721851	-0.0050754	0.909801	4.44613	0.985455	FALSE	FALSE	FALSE	FALSE	TRUE	TRUE	FALSE	0.346051	OR > 1	TRUE	Cancer and neoplasms
FinnGen	N14_FEMALE_GENITAL_LSIL	LSIL lesion of the cervix uteri, vagina or vulva	XIV Diseases of the genitourinary system (N14_)	5877	276187	Inverse variance weighted (fixed effects)	14	-0.0671227	0.0507073	0.185593	0.452382	0.93508	0.846615	1.03279	-0.0335061	0.0701116	0.632724	0.0966439	0.140787	0.505474	0.0242829	0.236219	13.3119	0.424016	FALSE	FALSE	FALSE	FALSE	TRUE	TRUE	FALSE	0.344494	OR < 1	TRUE	Genitourinary diseases
FinnGen+UKB+MVP	I9_ICH	Intracerebral haemorrhage	IX Diseases of the circulatory system (I9_)	8160	1434113	Inverse variance weighted (fixed effects)	14	-0.0576561	0.0436064	0.186104	0.452382	0.943975	0.866646	1.0282	-0.072222	0.0572991	0.207511	-0.00680876	0.131279	0.95949	0.00751	0.685597	14.1396	0.364087	FALSE	FALSE	FALSE	FALSE	TRUE	TRUE	FALSE	0.344494	OR < 1	TRUE	Cardiovascular diseases
FinnGen+UKB	C3_SCLC_EXALLC	Small cell lung cancer, excluding all cancers (controls excluding all cancers)	II Neoplasms, from cancer register (ICD-O-3)	1169	702527	Inverse variance weighted (fixed effects)	14	-0.150248	0.11367	0.186237	0.452382	0.860495	0.688637	1.07524	-0.0603416	0.15898	0.704277	0.340672	0.314631	0.300188	0.0727626	0.120109	13.6833	0.396516	FALSE	FALSE	FALSE	FALSE	TRUE	TRUE	FALSE	0.344494	OR < 1	TRUE	Cancer and neoplasms
FinnGen	L12_IMPETIGO	Impetigo	XII Diseases of the skin and subcutaneous tissue (L12_)	1734	470507	Inverse variance weighted (fixed effects)	14	-0.121548	0.0922789	0.187776	0.454588	0.885548	0.739031	1.06111	-0.0788643	0.121908	0.517686	0.0900015	0.257757	0.73301	0.0313793	0.396257	12.9279	0.453398	FALSE	FALSE	FALSE	FALSE	TRUE	TRUE	FALSE	0.342382	OR < 1	TRUE	Dermatologic diseases
FinnGen	H7_CONJUHAEMOR	conjunctival haemorrhage	VII Diseases of the eye and adnexa (H7_)	2664	454779	Inverse variance weighted (fixed effects)	14	-0.0984039	0.0747143	0.187815	0.454588	0.906283	0.782827	1.04921	-0.0766847	0.102696	0.455233	-0.106665	0.207888	0.617205	-0.00122329	0.966736	9.49296	0.734777	FALSE	TRUE	FALSE	FALSE	TRUE	TRUE	FALSE	0.342382	OR < 1	TRUE	Eye/ear disorders
FinnGen	F5_DEPRESSION_PSYCHOTIC	Psychotic depression	V Mental and behavioural disorders (F5_)	2622	254393	Inverse variance weighted (fixed effects)	14	0.103126	0.0783712	0.188217	0.454588	1.10863	0.950772	1.2927	-0.0120274	0.114109	0.916056	0.127012	0.233945	0.59713	0.00354645	0.914645	13.9188	0.37959	FALSE	FALSE	FALSE	FALSE	TRUE	TRUE	FALSE	0.342382	OR > 1	TRUE	Mental and neurological disorders
FinnGen	H7_OTHERCONJ	Other disorders of conjunctiva	VII Diseases of the eye and adnexa (H7_)	5450	454779	Inverse variance weighted (fixed effects)	14	-0.0689625	0.0524365	0.188456	0.454588	0.933362	0.8422	1.03439	-0.103943	0.0722167	0.150061	-0.136199	0.145839	0.368767	-0.0099581	0.630174	9.97413	0.696048	FALSE	FALSE	FALSE	FALSE	TRUE	TRUE	FALSE	0.342382	OR < 1	TRUE	Eye/ear disorders
FinnGen+UKB+MVP	K11_VASCINT	Vascular disorders of the intestines	XI Diseases of the digestive system (K11_)	5535	1258183	Inverse variance weighted (fixed effects)	14	0.0702464	0.0535454	0.189552	0.455763	1.07277	0.965893	1.19148	-0.00498487	0.0741847	0.946426	0.143937	0.159359	0.38418	0.0108693	0.629306	13.9392	0.378137	FALSE	FALSE	FALSE	FALSE	TRUE	TRUE	FALSE	0.341261	OR > 1	TRUE	Digestive diseases
FinnGen	G6_SCIALE	Lesion of sciatic nerve	VI Diseases of the nervous system (G6_)	1729	435371	Inverse variance weighted	14	0.189612	0.144605	0.189775	0.455763	1.20878	0.910453	1.60486	0.00896487	0.149639	0.952227	-0.769333	0.293489	0.0223299	-0.142158	0.00435721	31.8144	0.00255914	TRUE	FALSE	FALSE	FALSE	FALSE	FALSE	FALSE	0.341261	OR > 1	TRUE	Mental and neurological disorders
FinnGen+UKB	O15_HYPTENSPREG	Pregnancy hypertension	XV Pregnancy, childbirth and the puerperium (O15_)	22122	487465	Inverse variance weighted (fixed effects)	14	0.0353293	0.026959	0.190033	0.455763	1.03596	0.982642	1.09217	0.0174177	0.0360607	0.629088	0.0564043	0.0749966	0.466493	0.00312013	0.768461	11.214	0.592897	FALSE	FALSE	FALSE	FALSE	TRUE	TRUE	FALSE	0.341261	OR > 1	TRUE	Pregnancy/Perinatal-related diseases
FinnGen	D3_IMMUNEMECHANISM	Certain disorders involving the immune mechanism	III Diseases of the blood and blood-forming organs and certain disorders involving the immune mechanism (D3_)	8037	492311	Inverse variance weighted	14	-0.0749876	0.0572639	0.190362	0.455763	0.927755	0.829257	1.03795	-0.0793409	0.0625557	0.204682	-0.263842	0.155455	0.115414	-0.0279349	0.217497	22.6666	0.0458551	TRUE	FALSE	FALSE	FALSE	TRUE	FALSE	FALSE	0.341261	OR < 1	TRUE	Blood/immune diseases
FinnGen+UKB	M13_INTERVERTEB	Other intervertebral disc disorders	XIII Diseases of the musculoskeletal system and connective tissue (M13_)	68486	676210	Inverse variance weighted (fixed effects)	14	0.0208029	0.0158975	0.190681	0.455763	1.02102	0.989697	1.05334	0.0276952	0.0229027	0.226564	0.046276	0.0510099	0.382159	0.0037617	0.602449	16.2694	0.234888	FALSE	FALSE	FALSE	FALSE	TRUE	TRUE	FALSE	0.341261	OR > 1	TRUE	Musculoskeletal diseases
FinnGen+UKB	Q17_CLEFT_AND_CARIES	Caries in Clefts patients	XVII Congenital malformations, deformations and chromosomal abnormalities (Q17)	4052	908146	Inverse variance weighted (fixed effects)	14	0.0830887	0.0635294	0.190914	0.455763	1.08664	0.959418	1.23073	0.0880655	0.0923723	0.3404	0.143968	0.23486	0.55132	0.00888487	0.786305	20.7756	0.0774867	FALSE	FALSE	FALSE	FALSE	TRUE	TRUE	FALSE	0.341261	OR > 1	TRUE	Developmental disorders
FinnGen+UKB+MVP	H7_CORNEALDEFORM	Keratoconus	VII Diseases of the eye and adnexa (H7_)	1600	1341742	Inverse variance weighted (fixed effects)	14	-0.130183	0.0996583	0.191453	0.456263	0.877935	0.722157	1.06732	-0.140383	0.141035	0.319553	-0.405214	0.323678	0.234456	-0.040347	0.380956	17.2245	0.189246	FALSE	FALSE	FALSE	FALSE	TRUE	TRUE	FALSE	0.340785	OR < 1	TRUE	Eye/ear disorders
FinnGen+UKB	CD2_FOLLICULAR_LYMPHOMA_EXALLC	Follicular lymphoma, hilmo (controls excluding all cancers)	II Neoplasms from hospital discharges (CD2_)	1971	793589	Inverse variance weighted (fixed effects)	14	0.114719	0.0878924	0.191817	0.456347	1.12156	0.944075	1.33241	0.124952	0.117828	0.288937	0.0265817	0.245566	0.915589	-0.0129903	0.707422	1.09424	0.999993	FALSE	FALSE	FALSE	FALSE	TRUE	TRUE	FALSE	0.340705	OR > 1	TRUE	Cancer and neoplasms
FinnGen+UKB+MVP	J10_INFLUENZA	All influenza	X Diseases of the respiratory system (J10_)	19666	1419437	Inverse variance weighted (fixed effects)	14	-0.0367325	0.0282461	0.193449	0.458656	0.963934	0.912019	1.0188	-0.0390334	0.038599	0.311895	-0.0867291	0.0849256	0.327291	-0.00745444	0.540163	14.3766	0.347866	FALSE	FALSE	FALSE	FALSE	TRUE	TRUE	FALSE	0.338513	OR < 1	TRUE	Respiratory diseases
FinnGen	K11_PANCOTH	Other diseases of pancreas	XI Diseases of the digestive system (K11_)	2762	437418	Inverse variance weighted (fixed effects)	14	0.0954941	0.0734846	0.193768	0.458656	1.1002	0.952623	1.27064	0.133129	0.10083	0.186722	-0.0518208	0.20469	0.804424	-0.0218027	0.455562	8.89862	0.780556	FALSE	FALSE	FALSE	FALSE	TRUE	TRUE	FALSE	0.338513	OR > 1	TRUE	Digestive diseases
FinnGen	APPENDACUT_COMPLIC	Acute appendicitis, with complications	XI Diseases of the digestive system (K11_)	8921	458424	Inverse variance weighted (fixed effects)	14	-0.0534167	0.0411217	0.193948	0.458656	0.947985	0.874577	1.02755	-0.0464359	0.0547077	0.395992	-0.0372555	0.114564	0.750634	0.00239113	0.882377	6.54335	0.924128	FALSE	FALSE	FALSE	FALSE	TRUE	TRUE	FALSE	0.338513	OR < 1	TRUE	Digestive diseases
FinnGen+UKB	MENINGITIS	Meningitis	Comorbidities of Neurological endpoints	2282	915255	Inverse variance weighted (fixed effects)	14	0.105114	0.080964	0.194189	0.458656	1.11084	0.947835	1.30187	0.0821498	0.114308	0.472344	-0.177154	0.244995	0.48348	-0.0417033	0.240635	15.9775	0.250347	FALSE	FALSE	FALSE	FALSE	TRUE	TRUE	FALSE	0.338513	OR > 1	TRUE	Mental and neurological disorders
FinnGen+UKB+MVP	H7_CORNEALDYSTROPHY	Corneal degeneration	VII Diseases of the eye and adnexa (H7_)	6480	1452347	Inverse variance weighted (fixed effects)	14	-0.0646459	0.0498214	0.194441	0.458656	0.937399	0.85019	1.03355	-0.0586706	0.0692836	0.397097	0.063444	0.152973	0.68565	0.0190757	0.388575	14.962	0.309729	FALSE	FALSE	FALSE	FALSE	TRUE	TRUE	FALSE	0.338513	OR < 1	TRUE	Eye/ear disorders
FinnGen+UKB	K11_OTHENTERCOL	Other noninfective gastroenteritis and colitis	XI Diseases of the digestive system (K11_)	29013	879307	Inverse variance weighted (fixed effects)	14	0.0308268	0.0237784	0.194831	0.458796	1.03131	0.984345	1.08051	0.0198671	0.0311212	0.523227	0.0870661	0.0667362	0.216485	0.0082507	0.384854	5.5169	0.961985	FALSE	FALSE	FALSE	FALSE	TRUE	TRUE	FALSE	0.33838	OR > 1	TRUE	Digestive diseases
FinnGen+UKB+MVP	H7_DIPLOPIA	Diplopia	VII Diseases of the eye and adnexa (H7_)	18343	1496963	Inverse variance weighted (fixed effects)	14	0.0386983	0.0298879	0.195395	0.459343	1.03946	0.980314	1.10217	0.00658504	0.0412735	0.873238	0.0218	0.0838099	0.799186	-0.00250523	0.832756	9.0768	0.767119	FALSE	FALSE	FALSE	FALSE	TRUE	TRUE	FALSE	0.337863	OR > 1	TRUE	Eye/ear disorders
FinnGen	CD2_BENIGN_ASCENDING_COLON	Benign neoplasm: Ascending colon	II Neoplasms from hospital discharges (CD2_)	4736	495612	Inverse variance weighted (fixed effects)	14	0.0726303	0.0561753	0.196038	0.459999	1.07533	0.96322	1.20049	0.068763	0.0768433	0.370869	-0.0701893	0.155969	0.660717	-0.0211847	0.345689	5.57295	0.960326	FALSE	FALSE	FALSE	FALSE	TRUE	TRUE	FALSE	0.337243	OR > 1	TRUE	Cancer and neoplasms
FinnGen	ERECTILE_DYSFUNCTION	Erectile dysfunction	V Mental and behavioural disorders (F5_)	2886	215272	Inverse variance weighted (fixed effects)	14	-0.0935376	0.0723943	0.196337	0.459999	0.910704	0.790231	1.04954	-0.0703409	0.107629	0.513402	-0.116545	0.203929	0.578209	-0.00340076	0.905799	12.2668	0.505895	FALSE	FALSE	FALSE	FALSE	TRUE	TRUE	FALSE	0.337243	OR < 1	TRUE	Mental and neurological disorders
FinnGen+UKB	M13_LOOSEJOINT	Loose body in joint	XIII Diseases of the musculoskeletal system and connective tissue (M13_)	1308	728571	Inverse variance weighted (fixed effects)	14	-0.138814	0.107618	0.197093	0.460585	0.87039	0.704867	1.07478	-0.231936	0.152152	0.127416	-0.0206301	0.380221	0.957622	0.0174086	0.745043	19.2835	0.114574	FALSE	FALSE	FALSE	FALSE	TRUE	TRUE	FALSE	0.33669	OR < 1	TRUE	Musculoskeletal diseases
FinnGen	G6_MYOPOTHUNS	Other and unspecified myopathies	VI Diseases of the nervous system (G6_)	3194	495667	Inverse variance weighted (fixed effects)	14	-0.0881596	0.0683951	0.197407	0.460585	0.915615	0.800744	1.04696	-0.0338772	0.0936968	0.717679	0.231067	0.190423	0.248305	0.0472466	0.09765	12.561	0.482265	FALSE	FALSE	FALSE	FALSE	TRUE	TRUE	FALSE	0.33669	OR < 1	TRUE	Mental and neurological disorders
FinnGen+UKB	K11_GALLBLAOTH	Other diseases of gallbladder	XI Diseases of the digestive system (K11_)	3857	855747	Inverse variance weighted (fixed effects)	14	-0.0820766	0.063701	0.197583	0.460585	0.921201	0.813076	1.04371	-0.0515772	0.0875212	0.555653	-0.130801	0.192948	0.51069	-0.00715549	0.791504	14.1062	0.366409	FALSE	FALSE	FALSE	FALSE	TRUE	TRUE	FALSE	0.33669	OR < 1	TRUE	Digestive diseases
FinnGen	K11_DEPOSITS	Deposits [accretions] on teeth	XI Diseases of the digestive system (K11_)	2767	310260	Inverse variance weighted (fixed effects)	14	0.0945396	0.0735398	0.198597	0.462172	1.09915	0.951612	1.26957	0.0312825	0.0992636	0.752651	0.235895	0.204767	0.271749	0.0209268	0.473723	8.55439	0.805704	FALSE	FALSE	FALSE	FALSE	TRUE	TRUE	FALSE	0.335196	OR > 1	TRUE	Digestive diseases
FinnGen+UKB+MVP	C3_BRAIN_EXALLC	Malignant neoplasm of brain, excluding all cancers (controls excluding all cancers)	II Neoplasms, from cancer register (ICD-O-3)	3961	1158857	Inverse variance weighted (fixed effects)	14	0.0814371	0.0634133	0.199062	0.462478	1.08484	0.958052	1.22842	0.118021	0.0859112	0.169516	0.199096	0.1789	0.287553	0.0172486	0.49526	7.72363	0.861128	FALSE	FALSE	FALSE	FALSE	TRUE	TRUE	FALSE	0.334909	OR > 1	TRUE	Cancer and neoplasms
FinnGen	K11_OTHDIG	Diseases of the digestive system	XI Diseases of the digestive system (K11_)	22159	478189	Inverse variance weighted (fixed effects)	14	-0.0341463	0.0266095	0.199409	0.462509	0.96643	0.917318	1.01817	-0.0387531	0.0369901	0.294795	0.0178096	0.0741182	0.814164	0.00768836	0.467091	4.9863	0.975493	FALSE	FALSE	FALSE	FALSE	TRUE	TRUE	FALSE	0.33488	OR < 1	TRUE	Digestive diseases
FinnGen+UKB	ANTIDEPRESSANTS	Depression medications	Comorbidities of Neurological endpoints	212870	263825	Inverse variance weighted (fixed effects)	14	-0.0164697	0.0128639	0.200438	0.46412	0.983665	0.959174	1.00878	-0.0133777	0.018016	0.457757	0.0368316	0.0426912	0.405191	0.0078373	0.20609	19.3839	0.111673	FALSE	FALSE	FALSE	FALSE	TRUE	TRUE	FALSE	0.333369	OR < 1	TRUE	Mental and neurological disorders
FinnGen	H7_PARASTRA6	Sixth [abducent] nerve palsy	VII Diseases of the eye and adnexa (H7_)	1130	476776	Inverse variance weighted (fixed effects)	14	-0.146371	0.114475	0.201027	0.464627	0.863837	0.690222	1.08112	-0.0932353	0.162122	0.565229	-0.0726291	0.318417	0.823413	0.0109201	0.808189	10.0269	0.691732	FALSE	FALSE	FALSE	FALSE	TRUE	TRUE	FALSE	0.332895	OR < 1	TRUE	Eye/ear disorders
FinnGen	H7_STENOLACRI	Stenosis and insufficiency of lacrimal passages	VII Diseases of the eye and adnexa (H7_)	3633	453930	Inverse variance weighted (fixed effects)	14	0.0818938	0.0640983	0.201381	0.464627	1.08534	0.957204	1.23063	0.0284156	0.0866922	0.743081	0.06306	0.178382	0.729838	-0.00278876	0.911792	8.51519	0.808494	FALSE	FALSE	FALSE	FALSE	TRUE	TRUE	FALSE	0.332895	OR > 1	TRUE	Eye/ear disorders
FinnGen	M13_FOREIGNBODY	Residual foreign body in soft tissue	XIII Diseases of the musculoskeletal system and connective tissue (M13_)	1974	357549	Inverse variance weighted (fixed effects)	14	0.110673	0.0866783	0.201662	0.464627	1.11703	0.942503	1.32387	0.164696	0.115721	0.154674	-0.218345	0.241173	0.3831	-0.0487165	0.169451	7.69708	0.86276	FALSE	FALSE	FALSE	FALSE	TRUE	TRUE	FALSE	0.332895	OR > 1	TRUE	Musculoskeletal diseases
FinnGen+UKB+MVP	J10_PERITONSABSC	Peritonsillar abscess	X Diseases of the respiratory system (J10_)	17497	1388466	Inverse variance weighted (fixed effects)	14	-0.0379147	0.029745	0.20243	0.465042	0.962795	0.908269	1.02059	-0.0433506	0.0398013	0.276076	-0.0549945	0.0829547	0.519896	-0.00254578	0.829143	10.0788	0.687475	FALSE	FALSE	FALSE	FALSE	TRUE	TRUE	FALSE	0.332508	OR < 1	TRUE	Respiratory diseases
FinnGen	RX_RHEUMA_BIOLOGICAL	Biological medication for rheuma	Drug purchase endpoints	6733	493615	Inverse variance weighted (fixed effects)	14	-0.0602059	0.0472416	0.202513	0.465042	0.941571	0.858302	1.03292	-0.0998348	0.0703329	0.155765	-0.135605	0.157219	0.405308	-0.0111731	0.616605	17.5692	0.17457	FALSE	FALSE	FALSE	FALSE	TRUE	TRUE	FALSE	0.332508	OR < 1	TRUE	Miscellaneous
FinnGen	F5_ALCOHOL_DEPENDENCE	Alcohol dependence	V Mental and behavioural disorders (F5_)	12599	468475	Inverse variance weighted (fixed effects)	14	0.0448911	0.0353463	0.204072	0.467847	1.04591	0.975907	1.12094	0.0739645	0.0491132	0.132067	0.227486	0.0980648	0.0387846	0.0271015	0.0691192	15.8242	0.258755	FALSE	FALSE	FALSE	FALSE	TRUE	TRUE	FALSE	0.329896	OR > 1	TRUE	Mental and neurological disorders
FinnGen+UKB	AUD_SWEDISH	Alcohol use disorder, Swedish definition	Alcohol related diseases	37802	836637	Inverse variance weighted (fixed effects)	14	0.026401	0.0208337	0.205073	0.469196	1.02675	0.985671	1.06955	0.0455772	0.0281001	0.104812	0.0752565	0.058057	0.219264	0.00721589	0.385031	5.15406	0.971643	FALSE	FALSE	FALSE	FALSE	TRUE	TRUE	FALSE	0.328646	OR > 1	TRUE	Miscellaneous
FinnGen	H7_CHORIORETINFLAM	Chorioretinal inflammation	VII Diseases of the eye and adnexa (H7_)	1015	455449	Inverse variance weighted (fixed effects)	14	-0.153324	0.121062	0.205337	0.469196	0.857852	0.676647	1.08758	-0.213339	0.157013	0.174232	-0.180896	0.337691	0.601963	-0.00407435	0.931746	10.7662	0.630399	FALSE	TRUE	FALSE	FALSE	TRUE	TRUE	FALSE	0.328646	OR < 1	TRUE	Eye/ear disorders
FinnGen	DM_RETINOPATHY_STRICT	Diabetic retinopathy, strict definition	Diabetes endpoints	6833	82271	Inverse variance weighted (fixed effects)	14	0.0635567	0.0503099	0.20648	0.471032	1.06562	0.965556	1.17605	0.0187567	0.0665873	0.778184	-0.181415	0.140354	0.220502	-0.0362154	0.0861258	10.3048	0.668837	FALSE	FALSE	FALSE	FALSE	TRUE	TRUE	FALSE	0.326949	OR > 1	TRUE	Endocrine/Metabolic-related diseases
FinnGen+UKB	N14_DISIMPAIRRENTUB	Disorders resulting from impaired renal tubular function	XIV Diseases of the genitourinary system (N14_)	1291	915937	Inverse variance weighted (fixed effects)	14	-0.135934	0.107728	0.207013	0.471474	0.872901	0.706748	1.07811	-0.0902536	0.155317	0.561179	0.300401	0.341348	0.396119	0.0644054	0.196	17.8992	0.161384	FALSE	FALSE	FALSE	FALSE	TRUE	TRUE	FALSE	0.326543	OR < 1	TRUE	Genitourinary diseases
FinnGen+UKB+MVP	K11_BILIAOTH	Other diseases of biliary tract	XI Diseases of the digestive system (K11_)	7663	1308393	Inverse variance weighted (fixed effects)	14	-0.0582853	0.0462461	0.207551	0.471923	0.943381	0.861631	1.03289	-0.0467861	0.0616386	0.447829	-0.109073	0.129695	0.416792	-0.00745241	0.682513	11.4861	0.570166	FALSE	FALSE	FALSE	FALSE	TRUE	TRUE	FALSE	0.326129	OR < 1	TRUE	Digestive diseases
FinnGen+UKB	N14_OVARYCYST	Ovarian cyst	XIV Diseases of the genitourinary system (N14_)	34476	348138	Inverse variance weighted (fixed effects)	14	-0.0288468	0.0229081	0.207943	0.472041	0.971565	0.928907	1.01618	-0.05505	0.0315146	0.0806709	-0.106652	0.0638649	0.120784	-0.011489	0.216322	12.0053	0.527213	FALSE	FALSE	FALSE	FALSE	TRUE	TRUE	FALSE	0.32602	OR < 1	TRUE	Genitourinary diseases
FinnGen	G6_ATYFAC	Atypical facial pain	VI Diseases of the nervous system (G6_)	1891	435371	Inverse variance weighted (fixed effects)	14	-0.111052	0.0884401	0.209236	0.473615	0.894893	0.75247	1.06427	-0.164703	0.118587	0.16487	0.115488	0.245783	0.646865	0.0335758	0.342714	8.37878	0.818078	FALSE	FALSE	FALSE	FALSE	TRUE	TRUE	FALSE	0.324574	OR < 1	TRUE	Mental and neurological disorders
FinnGen	Q17_OTHER_CONGEN_MALFO	Other congenital malformations	XVII Congenital malformations, deformations and chromosomal abnormalities (Q17)	3493	496855	Inverse variance weighted (fixed effects)	14	-0.0819692	0.0652913	0.20932	0.473615	0.9213	0.810633	1.04708	-0.117778	0.085605	0.168874	0.0509086	0.181676	0.784084	0.0196783	0.448374	7.81706	0.855311	FALSE	FALSE	FALSE	FALSE	TRUE	TRUE	FALSE	0.324574	OR < 1	TRUE	Developmental disorders
FinnGen	G6_MENINGBACT	Bacterial meningitis	VI Diseases of the nervous system (G6_)	1268	497087	Inverse variance weighted (fixed effects)	14	0.135041	0.1078	0.210313	0.474191	1.14458	0.926588	1.41387	0.112863	0.146647	0.441524	-0.104495	0.299407	0.733131	-0.0355135	0.407943	11.4326	0.574624	FALSE	FALSE	FALSE	FALSE	TRUE	TRUE	FALSE	0.324046	OR > 1	TRUE	Mental and neurological disorders
FinnGen+UKB	L12_LICHSIMPANDPRURIGO	Lichen simplex chronicus and prurigo	XII Diseases of the skin and subcutaneous tissue (L12_)	2638	853148	Inverse variance weighted (fixed effects)	14	-0.0940738	0.0751302	0.210518	0.474191	0.910216	0.785583	1.05462	-0.132181	0.0985522	0.179848	-0.340262	0.208916	0.129328	-0.0364379	0.230615	9.29354	0.75043	FALSE	FALSE	FALSE	FALSE	TRUE	TRUE	FALSE	0.324046	OR < 1	TRUE	Dermatologic diseases
FinnGen+UKB+MVP	G6_SLEEPAPNO	Sleep apnoea	VI Diseases of the nervous system (G6_)	282098	1236729	Inverse variance weighted (fixed effects)	14	-0.01224	0.00977698	0.2106	0.474191	0.987835	0.969085	1.00695	-0.0139913	0.0134662	0.298809	-0.00397286	0.0279439	0.889303	0.00124146	0.756183	13.1243	0.438261	FALSE	FALSE	FALSE	FALSE	TRUE	TRUE	FALSE	0.324046	OR < 1	TRUE	Mental and neurological disorders
FinnGen	I9_INTRACRA	Nontraumatic intracranial haemmorrhage	IX Diseases of the circulatory system (I9_)	8638	453828	Inverse variance weighted (fixed effects)	14	-0.0525177	0.0419939	0.211079	0.4745	0.948838	0.873868	1.03024	-0.0737204	0.0561393	0.189126	-0.139902	0.116637	0.253494	-0.0129571	0.437561	8.95554	0.776293	FALSE	FALSE	FALSE	FALSE	TRUE	TRUE	FALSE	0.323764	OR < 1	TRUE	Cardiovascular diseases
FinnGen+UKB+MVP	I9_AF	Atrial fibrillation and flutter	IX Diseases of the circulatory system (I9_)	170643	1163021	Inverse variance weighted (fixed effects)	14	-0.015148	0.0121677	0.213157	0.478397	0.984966	0.961754	1.00874	-0.0311464	0.0170945	0.0684528	-0.0365192	0.0382951	0.359088	-0.00320094	0.560734	15.9256	0.253169	FALSE	FALSE	FALSE	FALSE	TRUE	TRUE	FALSE	0.320212	OR < 1	TRUE	Cardiovascular diseases
FinnGen	C3_RECTUM_ADENO	Adenocarcinoma and papilloma adenocarcinoma of rectum	II Neoplasms, from cancer register (ICD-O-3)	3461	496887	Inverse variance weighted (fixed effects)	14	0.0818677	0.0659785	0.21467	0.479606	1.08531	0.953658	1.23514	0.0423567	0.0918751	0.644781	-0.225795	0.216568	0.31768	-0.0454566	0.153975	19.819	0.0998153	FALSE	FALSE	FALSE	FALSE	TRUE	TRUE	FALSE	0.319115	OR > 1	TRUE	Cancer and neoplasms
FinnGen	CD2_BENIGN_SIGMOID_COLON	Benign neoplasm: Sigmoid colon	II Neoplasms from hospital discharges (CD2_)	7048	493300	Inverse variance weighted (fixed effects)	14	0.0574103	0.0462822	0.214813	0.479606	1.05909	0.967246	1.15966	0.0470742	0.0667509	0.480672	-0.0318882	0.145287	0.829961	-0.013235	0.522484	15.8671	0.256378	FALSE	FALSE	FALSE	FALSE	TRUE	TRUE	FALSE	0.319115	OR > 1	TRUE	Cancer and neoplasms
FinnGen+UKB+MVP	H8_HL_CON_NAS	Conductive hearing loss, unspecified	VIII Diseases of the ear and mastoid process (H8_)	11882	1463191	Inverse variance weighted (fixed effects)	14	0.0449785	0.0362884	0.21517	0.479606	1.04601	0.974192	1.12311	0.0460301	0.0502012	0.359189	0.0348909	0.101455	0.736868	-0.00150637	0.916966	9.45975	0.737402	FALSE	FALSE	FALSE	FALSE	TRUE	TRUE	FALSE	0.319115	OR > 1	TRUE	Eye/ear disorders
FinnGen	K11_OTHGASTR	Other gastritis (incl. Duodenitis)	XI Diseases of the digestive system (K11_)	10062	423785	Inverse variance weighted (fixed effects)	14	0.0481755	0.0389088	0.215655	0.479606	1.04935	0.972305	1.13251	0.0335091	0.0512503	0.513221	-0.0204323	0.108254	0.853447	-0.0101578	0.509928	9.09828	0.765481	FALSE	FALSE	FALSE	FALSE	TRUE	TRUE	FALSE	0.319115	OR > 1	TRUE	Digestive diseases
FinnGen	KRA_PSY_ANYMENTAL_SUICID_PREG_NERV_EXMORE	Any mental disorder, or suicide (or attempt), or psychic disorders complicating pregnancy, partum or puerperium or nerve system disorders (more control exclusions)	Psychiatric endpoints from Katri Räikkönen	14265	361333	Inverse variance weighted (fixed effects)	14	-0.0439219	0.0354742	0.215665	0.479606	0.957029	0.892748	1.02594	0.000299676	0.04903	0.995123	0.268519	0.0983834	0.0182898	0.0463823	0.00522336	19.8499	0.0990177	FALSE	FALSE	FALSE	FALSE	FALSE	TRUE	FALSE	0.319115	OR < 1	TRUE	Mental and neurological disorders
FinnGen+UKB	H7_EYELIDINFLAMMATION	Other inflammation of eyelid	VII Diseases of the eye and adnexa (H7_)	5923	873693	Inverse variance weighted (fixed effects)	14	0.0625486	0.0505386	0.21585	0.479606	1.06455	0.964151	1.1754	0.0796802	0.0668051	0.232976	0.20197	0.140827	0.177065	0.0206101	0.30972	6.54672	0.923977	FALSE	FALSE	FALSE	FALSE	TRUE	TRUE	FALSE	0.319115	OR > 1	TRUE	Eye/ear disorders
FinnGen+UKB+MVP	E4_HYPERPARA	Hyperparathyroidism	IV Endocrine, nutritional and metabolic diseases (E4_)	16875	1513430	Inverse variance weighted (fixed effects)	14	0.0382083	0.0309139	0.216473	0.479606	1.03895	0.977866	1.10384	0.016576	0.0405279	0.682538	0.0785952	0.0866639	0.382311	0.0059816	0.626915	4.26135	0.98808	FALSE	FALSE	FALSE	FALSE	TRUE	TRUE	FALSE	0.319115	OR > 1	TRUE	Endocrine/Metabolic-related diseases
FinnGen	N14_BARTHOCYS	Cyst of Bartholin Gland	XIV Diseases of the genitourinary system (N14_)	1428	250564	Inverse variance weighted (fixed effects)	14	-0.125851	0.102014	0.217325	0.479606	0.881746	0.721951	1.07691	-0.168582	0.133749	0.207513	-0.275782	0.283661	0.350128	-0.0222223	0.581523	7.42005	0.879228	FALSE	FALSE	FALSE	FALSE	TRUE	TRUE	FALSE	0.319115	OR < 1	TRUE	Genitourinary diseases
FinnGen+UKB	I9_NONISCHCARDMYOP_STRICT	Nonischemic cardiomyopathy	IX Diseases of the circulatory system (I9_)	2662	782997	Inverse variance weighted (fixed effects)	14	-0.0930561	0.075436	0.217361	0.479606	0.911142	0.785912	1.05633	-0.0929188	0.10306	0.367272	0.215167	0.210583	0.327048	0.0454761	0.142928	11.3684	0.579989	FALSE	FALSE	FALSE	FALSE	TRUE	TRUE	FALSE	0.319115	OR < 1	TRUE	Cardiovascular diseases
FinnGen	CD2_BENIGN_KIDNEY	Benign neoplasm: Kidney	II Neoplasms from hospital discharges (CD2_)	1133	499215	Inverse variance weighted (fixed effects)	14	-0.140964	0.114304	0.217487	0.479606	0.86852	0.694196	1.08662	-0.102843	0.148568	0.488793	0.0580418	0.318543	0.85846	0.029454	0.515966	6.5809	0.92244	FALSE	FALSE	FALSE	FALSE	TRUE	TRUE	FALSE	0.319115	OR < 1	TRUE	Cancer and neoplasms
FinnGen	CD2_BENIGN_RECTUM	Benign neoplasm: Rectum	II Neoplasms from hospital discharges (CD2_)	6798	493550	Inverse variance weighted (fixed effects)	14	0.0580129	0.0470659	0.217729	0.479606	1.05973	0.966343	1.16214	0.00545822	0.0683294	0.936332	-0.313852	0.130766	0.033512	-0.0551205	0.0101219	19.3762	0.111895	FALSE	FALSE	FALSE	FALSE	FALSE	TRUE	FALSE	0.319115	OR > 1	TRUE	Cancer and neoplasms
FinnGen+UKB+MVP	K11_IBS	Irritable bowel syndrome	XI Diseases of the digestive system (K11_)	57023	1270960	Inverse variance weighted (fixed effects)	14	-0.0213153	0.0172975	0.217846	0.479606	0.97891	0.946278	1.01267	-0.0297402	0.0255335	0.24412	-0.107195	0.0592854	0.0957001	-0.0126838	0.147068	21.4447	0.0645866	FALSE	FALSE	FALSE	FALSE	TRUE	TRUE	FALSE	0.319115	OR < 1	TRUE	Digestive diseases
FinnGen	O15_PUERP_COMPL_NAS	Complications of the puerperium, not elsewhere classified	XV Pregnancy, childbirth and the puerperium (O15_)	1576	270228	Inverse variance weighted (fixed effects)	14	-0.119646	0.0972617	0.218644	0.480565	0.887235	0.733243	1.07357	-0.0987868	0.127738	0.439312	-0.0939843	0.270288	0.734074	0.00380259	0.92063	3.07687	0.997643	FALSE	FALSE	FALSE	FALSE	TRUE	TRUE	FALSE	0.318248	OR < 1	TRUE	Pregnancy/Perinatal-related diseases
FinnGen+UKB+MVP	I9_AVBLOCK	AV-block	IX Diseases of the circulatory system (I9_)	29658	1356907	Inverse variance weighted (fixed effects)	14	0.0287631	0.0234125	0.219245	0.480565	1.02918	0.98302	1.07751	0.024373	0.0325492	0.453975	0.0475706	0.0759337	0.542737	0.00282148	0.795619	15.9266	0.253115	FALSE	FALSE	FALSE	FALSE	TRUE	TRUE	FALSE	0.318248	OR > 1	TRUE	Cardiovascular diseases
FinnGen+UKB	R18_ANOREXIA	Anorexia	XVIII Symptoms, signs and abnormal clinical and laboratory findings, not elsewhere classified (R18_)	1672	916494	Inverse variance weighted (fixed effects)	14	0.11888	0.0967814	0.219321	0.480565	1.12623	0.931638	1.36148	0.0972757	0.136319	0.475481	0.0802831	0.283351	0.781749	-0.0056565	0.886519	13.0707	0.442368	FALSE	FALSE	FALSE	FALSE	TRUE	TRUE	FALSE	0.318248	OR > 1	TRUE	Musculoskeletal diseases
FinnGen+UKB	I9_PERICAOTH	Other diseases of pericardium	IX Diseases of the circulatory system (I9_)	3073	794405	Inverse variance weighted (fixed effects)	14	-0.0871335	0.0710706	0.220193	0.481291	0.916555	0.797374	1.05355	-0.145431	0.103766	0.161055	-0.343013	0.21558	0.137568	-0.0375735	0.227987	15.9357	0.252622	FALSE	FALSE	FALSE	FALSE	TRUE	TRUE	FALSE	0.317592	OR < 1	TRUE	Cardiovascular diseases
FinnGen+UKB+MVP	M13_OSTEOMYELITIS	Osteomyelitis	XIII Diseases of the musculoskeletal system and connective tissue (M13_)	18371	1466435	Inverse variance weighted (fixed effects)	14	0.0374519	0.0305578	0.220346	0.481291	1.03816	0.977809	1.10224	0.018198	0.0423007	0.667046	0.0399512	0.0856639	0.649302	0.000375746	0.975599	11.5027	0.568781	FALSE	TRUE	FALSE	FALSE	TRUE	TRUE	FALSE	0.317592	OR > 1	TRUE	Musculoskeletal diseases
FinnGen	NONALLERG_ASTHMA_EXMORE	Non-allergic asthma (mode) (more control exclusions)	Asthma and related endpoints	9758	259839	Inverse variance weighted	14	-0.0713485	0.0583564	0.221468	0.482581	0.931137	0.8305	1.04397	-0.0492931	0.0575758	0.391919	-0.0510402	0.168393	0.767003	0.0030165	0.899269	28.2915	0.00823903	TRUE	FALSE	FALSE	FALSE	TRUE	FALSE	FALSE	0.31643	OR < 1	TRUE	Respiratory diseases
FinnGen+UKB+MVP	D3_SARCOIDOSIS	Sarcoidosis	III Diseases of the blood and blood-forming organs and certain disorders involving the immune mechanism (D3_)	10118	1486648	Inverse variance weighted (fixed effects)	14	0.04783	0.0391415	0.221717	0.482581	1.04899	0.971526	1.13264	0.0325453	0.0547023	0.551874	-0.0590175	0.110118	0.601787	-0.0159169	0.319691	12.6764	0.473106	FALSE	FALSE	FALSE	FALSE	TRUE	TRUE	FALSE	0.31643	OR > 1	TRUE	Blood/immune diseases
FinnGen+UKB	F5_GAD	Generalized anxiety disorder	V Mental and behavioural disorders (F5_)	7334	814344	Inverse variance weighted (fixed effects)	14	0.0557846	0.0457808	0.223028	0.482581	1.05737	0.966624	1.15663	0.0922218	0.0662718	0.164053	0.11984	0.161063	0.471163	0.00948418	0.67747	19.5222	0.107781	FALSE	FALSE	FALSE	FALSE	TRUE	TRUE	FALSE	0.31643	OR > 1	TRUE	Mental and neurological disorders
FinnGen+UKB	N14_OTHFEMPELINF	Other female pelvic inflammatory diseases	XIV Diseases of the genitourinary system (N14_)	9897	667991	Inverse variance weighted (fixed effects)	14	-0.0484605	0.0397804	0.223148	0.482581	0.952695	0.881236	1.02995	-0.0540803	0.0574971	0.346923	-0.145081	0.135167	0.304228	-0.0142283	0.458769	18.6021	0.135965	FALSE	FALSE	FALSE	FALSE	TRUE	TRUE	FALSE	0.31643	OR < 1	TRUE	Genitourinary diseases
FinnGen	CD2_BENIGN_UTERUS_NOS	Other benign neoplasm of uterus: Other parts/unspecified	II Neoplasms from hospital discharges (CD2_)	1426	280638	Inverse variance weighted (fixed effects)	14	0.126737	0.104042	0.223175	0.482581	1.13512	0.925718	1.39189	0.0702673	0.137327	0.608877	0.0897118	0.291017	0.763163	-0.0054623	0.893897	9.2041	0.75736	FALSE	FALSE	FALSE	FALSE	TRUE	TRUE	FALSE	0.31643	OR > 1	TRUE	Cancer and neoplasms
FinnGen	AB1_OTHER_INFECTIONS	Other infectious diseases	I Certain infectious and parasitic diseases (AB1_)	3031	497317	Inverse variance weighted (fixed effects)	14	-0.08566	0.0703459	0.223339	0.482581	0.917906	0.799685	1.05361	-0.038595	0.0998694	0.69916	0.148808	0.220953	0.513404	0.034601	0.27801	16.7699	0.210036	FALSE	FALSE	FALSE	FALSE	TRUE	TRUE	FALSE	0.31643	OR < 1	TRUE	Infectious diseases
FinnGen	H7_DIVERGSTRAB	Divergent concomitant strabismus	VII Diseases of the eye and adnexa (H7_)	3123	476776	Inverse variance weighted (fixed effects)	14	0.0837676	0.0687967	0.223372	0.482581	1.08738	0.950208	1.24434	0.0572159	0.0919217	0.533652	0.395106	0.191173	0.061038	0.0461544	0.106422	10.2062	0.676991	FALSE	FALSE	FALSE	FALSE	TRUE	TRUE	FALSE	0.31643	OR > 1	TRUE	Eye/ear disorders
FinnGen	K11_HYPOPLASIA_ENAMEL_INCLAVO	Hypoplasia of dental enamel , including avohilmo	XI Diseases of the digestive system (K11_)	1001	499347	Inverse variance weighted (fixed effects)	14	-0.149429	0.123344	0.225714	0.486882	0.8612	0.676256	1.09672	-0.0856509	0.158332	0.588536	0.327577	0.34254	0.357782	0.0707738	0.161337	8.57217	0.804434	FALSE	FALSE	FALSE	FALSE	TRUE	TRUE	FALSE	0.312577	OR < 1	TRUE	Digestive diseases
FinnGen+UKB+MVP	K11_ACUTPANC	Acute pancreatitis	XI Diseases of the digestive system (K11_)	22643	1468789	Inverse variance weighted (fixed effects)	14	0.0322347	0.0266361	0.226207	0.487189	1.03276	0.980226	1.08811	0.00534966	0.0366879	0.884067	0.0390606	0.0741272	0.607839	0.00102231	0.923026	8.22608	0.828566	FALSE	FALSE	FALSE	FALSE	TRUE	TRUE	FALSE	0.312302	OR > 1	TRUE	Digestive diseases
FinnGen+UKB	G6_CLUSTHEADACHE_WIDE	Cluster headache, wide	VI Diseases of the nervous system (G6_)	1703	752503	Inverse variance weighted (fixed effects)	14	0.112968	0.0934359	0.226646	0.487377	1.1196	0.932239	1.34461	0.136597	0.128104	0.286286	0.442406	0.305803	0.173593	0.0487235	0.270857	18.4159	0.142358	FALSE	FALSE	FALSE	FALSE	TRUE	TRUE	FALSE	0.312135	OR > 1	TRUE	Mental and neurological disorders
FinnGen+UKB+MVP	H7_LACRIMALSYSTEM	Disorders of lacrimal system	VII Diseases of the eye and adnexa (H7_)	24866	1436948	Inverse variance weighted (fixed effects)	14	0.0304273	0.0252045	0.227348	0.488129	1.03089	0.981205	1.0831	0.0243326	0.0345584	0.481371	0.0322649	0.070336	0.654629	0.000272276	0.978135	10.0955	0.686104	FALSE	TRUE	FALSE	FALSE	TRUE	TRUE	FALSE	0.311465	OR > 1	TRUE	Eye/ear disorders
FinnGen+UKB	M13_PLANTARFASC	Plantar fascial fibromatosis	XIII Diseases of the musculoskeletal system and connective tissue (M13_)	4636	643435	Inverse variance weighted (fixed effects)	14	0.0685902	0.0570782	0.229484	0.491954	1.071	0.95764	1.19777	-0.0389234	0.0770111	0.61326	0.0268794	0.158859	0.868456	-0.00617173	0.783232	8.29318	0.823989	FALSE	FALSE	FALSE	FALSE	TRUE	TRUE	FALSE	0.308075	OR > 1	TRUE	Musculoskeletal diseases
FinnGen+UKB	K11_MALABSORB	Intestinal malabsorption	XI Diseases of the digestive system (K11_)	4204	808459	Inverse variance weighted (fixed effects)	14	0.0734968	0.0614338	0.231557	0.495631	1.07627	0.95417	1.21398	0.0539343	0.0846776	0.524166	0.173474	0.178327	0.349861	0.0146569	0.559679	13.2098	0.431741	FALSE	FALSE	FALSE	FALSE	TRUE	TRUE	FALSE	0.304841	OR > 1	TRUE	Digestive diseases
FinnGen+UKB	L12_NAIL_INGROW	Ingrowing nail	XII Diseases of the skin and subcutaneous tissue (L12_)	3140	889615	Inverse variance weighted (fixed effects)	14	-0.0830672	0.0696392	0.232939	0.497822	0.920289	0.802872	1.05488	-0.0232935	0.09611	0.808499	0.0309787	0.194506	0.876106	0.0168099	0.541794	10.4988	0.652724	FALSE	FALSE	FALSE	FALSE	TRUE	TRUE	FALSE	0.302926	OR < 1	TRUE	Dermatologic diseases
FinnGen	L12_PSORI_NAS	Other and unspecified psoriasis	XII Diseases of the skin and subcutaneous tissue (L12_)	2452	482181	Inverse variance weighted (fixed effects)	14	0.0926417	0.0778871	0.234268	0.499209	1.09707	0.941749	1.27801	0.0950134	0.106624	0.372874	0.113764	0.217159	0.609905	0.00312316	0.918733	8.17471	0.832035	FALSE	FALSE	FALSE	FALSE	TRUE	TRUE	FALSE	0.301718	OR > 1	TRUE	Dermatologic diseases
FinnGen+UKB+MVP	J10_CHRONLARYNGITIS	Chronic laryngitis and laryngotracheitis	X Diseases of the respiratory system (J10_)	6848	1225210	Inverse variance weighted (fixed effects)	14	-0.0565044	0.0475093	0.234308	0.499209	0.945062	0.861033	1.03729	-0.00617256	0.0702603	0.929994	0.00949504	0.151401	0.951026	0.00973393	0.649049	15.8406	0.257845	FALSE	FALSE	FALSE	FALSE	TRUE	TRUE	FALSE	0.301718	OR < 1	TRUE	Respiratory diseases
FinnGen+UKB+MVP	M13_DORSALGIA	Dorsalgia	XIII Diseases of the musculoskeletal system and connective tissue (M13_)	423010	998455	Inverse variance weighted (fixed effects)	14	0.010559	0.00892552	0.236806	0.499565	1.01061	0.993089	1.02845	0.0110946	0.012271	0.365925	0.0241865	0.0247702	0.348123	0.00205214	0.56628	7.55525	0.871321	FALSE	FALSE	FALSE	FALSE	TRUE	TRUE	FALSE	0.301408	OR > 1	TRUE	Musculoskeletal diseases
FinnGen+UKB+MVP	I9_ARTEMBTHRLOW	Arterial embolism and thrombosis of lower extremity artery	IX Diseases of the circulatory system (I9_)	4092	1325397	Inverse variance weighted (fixed effects)	14	0.0751482	0.0635839	0.237255	0.499565	1.07804	0.951728	1.22113	0.0671578	0.0890134	0.450568	-0.00386817	0.223265	0.986462	-0.011573	0.711547	18.938	0.12504	FALSE	FALSE	FALSE	FALSE	TRUE	TRUE	FALSE	0.301408	OR > 1	TRUE	Cardiovascular diseases
FinnGen+UKB	N14_OTHNONINFCERVIX	Other noninflammatory disorders of cervix uteri	XIV Diseases of the genitourinary system (N14_)	3851	548705	Inverse variance weighted (fixed effects)	14	-0.0755047	0.0639438	0.237683	0.499565	0.927275	0.818048	1.05109	-0.136329	0.086129	0.113456	-0.233424	0.179213	0.217189	-0.0231785	0.364146	12.4982	0.487276	FALSE	FALSE	FALSE	FALSE	TRUE	TRUE	FALSE	0.301408	OR < 1	TRUE	Genitourinary diseases
FinnGen	KRA_PSY_MENTALRET_EXMORE	Mental retardation (more control exclusions)	Psychiatric endpoints from Katri Räikkönen	1429	362234	Inverse variance weighted (fixed effects)	14	0.133091	0.112729	0.237749	0.499565	1.14235	0.915892	1.42481	0.281451	0.148444	0.0579593	0.202331	0.313051	0.530239	0.0102682	0.816592	5.66691	0.95744	FALSE	FALSE	FALSE	FALSE	TRUE	TRUE	FALSE	0.301408	OR > 1	TRUE	Mental and neurological disorders
FinnGen	D3_IMMUDEF	Immunodeficiencies	III Diseases of the blood and blood-forming organs and certain disorders involving the immune mechanism (D3_)	1747	498601	Inverse variance weighted	14	-0.144104	0.122065	0.237783	0.499565	0.865798	0.681573	1.09982	-0.166818	0.131663	0.205152	-0.423756	0.343479	0.240926	-0.0413912	0.400205	22.9394	0.0424093	TRUE	FALSE	FALSE	FALSE	TRUE	FALSE	FALSE	0.301408	OR < 1	TRUE	Blood/immune diseases
FinnGen	H7_GLAUCOMAMEDICATION	Use of antiglaucoma preparations and miotics	VII Diseases of the eye and adnexa (H7_)	3099	473757	Inverse variance weighted (fixed effects)	14	-0.0824349	0.069909	0.238329	0.499565	0.920871	0.802955	1.0561	-0.0793475	0.0906431	0.381365	-0.291672	0.19518	0.160901	-0.0309234	0.27326	3.16075	0.99729	FALSE	FALSE	FALSE	FALSE	TRUE	TRUE	FALSE	0.301408	OR < 1	TRUE	Eye/ear disorders
FinnGen+UKB+MVP	POLYCYTVERA	Polycythaemia vera	Other, not yet classified endpoints (same as #MISC)	3976	1156388	Inverse variance weighted (fixed effects)	14	0.074706	0.0633564	0.238342	0.499565	1.07757	0.951731	1.22004	0.078051	0.086321	0.365892	0.0460646	0.178874	0.801136	-0.00416338	0.866904	10.2559	0.67289	FALSE	FALSE	FALSE	FALSE	TRUE	TRUE	FALSE	0.301408	OR > 1	TRUE	Miscellaneous
FinnGen+UKB	I9_HYPTENSPOR	Hypertension, portal	IX Diseases of the circulatory system (I9_)	1279	911938	Inverse variance weighted (fixed effects)	14	0.131977	0.111968	0.238519	0.499565	1.14108	0.916236	1.4211	0.315052	0.155308	0.0425023	0.555656	0.315863	0.103996	0.0618031	0.176976	12.2713	0.505536	FALSE	FALSE	FALSE	TRUE	TRUE	TRUE	FALSE	0.301408	OR > 1	TRUE	Cardiovascular diseases
FinnGen+UKB	N14_UTER_POLYP	Uterine polyps	XIV Diseases of the genitourinary system (N14_)	7534	298317	Inverse variance weighted (fixed effects)	14	0.0541969	0.0460213	0.238937	0.499565	1.05569	0.964636	1.15534	0.0885442	0.0607326	0.144858	0.0754658	0.129029	0.569466	0.003125	0.862888	6.0194	0.945444	FALSE	FALSE	FALSE	FALSE	TRUE	TRUE	FALSE	0.301408	OR > 1	TRUE	Genitourinary diseases
FinnGen+UKB	C3_THYROID_PAPILLARY_ADENO_EXALLC	Papillary adenocarcinoma of thyroid gland, excluding all cancers (controls excluding all cancers)	II Neoplasms, from cancer register (ICD-O-3)	2586	702527	Inverse variance weighted (fixed effects)	14	0.0897496	0.0762632	0.23926	0.499565	1.0939	0.942022	1.27026	0.0983415	0.10016	0.326175	0.27784	0.212762	0.216076	0.0277959	0.362337	7.27379	0.887496	FALSE	FALSE	FALSE	FALSE	TRUE	TRUE	FALSE	0.301408	OR > 1	TRUE	Cancer and neoplasms
FinnGen	KRA_PSY_SLEEP_NONORG_EXMORE	Nonorganic sleeping disorders (more control exclusions)	Psychiatric endpoints from Katri Räikkönen	8336	362304	Inverse variance weighted (fixed effects)	14	0.0519361	0.0441355	0.239299	0.499565	1.05331	0.966021	1.14848	0.00633023	0.0574494	0.91226	0.170744	0.122675	0.18923	0.0176149	0.319741	9.31847	0.748488	FALSE	FALSE	FALSE	FALSE	TRUE	TRUE	FALSE	0.301408	OR > 1	TRUE	Mental and neurological disorders
FinnGen+UKB	F5_DELUSIO	Persistent delusional disorders	V Mental and behavioural disorders (F5_)	3188	905072	Inverse variance weighted (fixed effects)	14	-0.0868695	0.0738504	0.239479	0.499565	0.916797	0.79325	1.05958	-0.0758792	0.101346	0.454029	-0.228322	0.205701	0.28876	-0.0209344	0.475414	9.04124	0.769822	FALSE	FALSE	FALSE	FALSE	TRUE	TRUE	FALSE	0.301408	OR < 1	TRUE	Mental and neurological disorders
FinnGen	J10_PLEUREFFUSION	Pleural effusion	X Diseases of the respiratory system (J10_)	6136	479655	Inverse variance weighted (fixed effects)	14	-0.0586172	0.0498561	0.239703	0.499565	0.943068	0.855272	1.03988	-0.0319176	0.065928	0.628294	-0.112666	0.139192	0.434025	-0.00798279	0.684825	5.50504	0.962331	FALSE	FALSE	FALSE	FALSE	TRUE	TRUE	FALSE	0.301408	OR < 1	TRUE	Respiratory diseases
FinnGen	J10_PNEUMONONBACT	Pneumonia due to other infectious organisms, not elsewhere classified	X Diseases of the respiratory system (J10_)	1157	415538	Inverse variance weighted (fixed effects)	14	0.133013	0.113145	0.239754	0.499565	1.14226	0.915074	1.42586	0.148759	0.154731	0.33635	0.284858	0.315262	0.384009	0.0224684	0.615213	7.82395	0.854877	FALSE	FALSE	FALSE	FALSE	TRUE	TRUE	FALSE	0.301408	OR > 1	TRUE	Respiratory diseases
FinnGen	FG_OTHHEART	Other heart diseases	Cardiometabolic endpoints	106069	252810	Inverse variance weighted (fixed effects)	14	0.0210772	0.0179335	0.239878	0.499565	1.0213	0.986026	1.05784	0.0327309	0.0237099	0.16744	0.034011	0.0499185	0.508597	0.0019145	0.786018	7.24804	0.888921	FALSE	FALSE	FALSE	FALSE	TRUE	TRUE	FALSE	0.301408	OR > 1	TRUE	Cardiovascular diseases
FinnGen+UKB	C3_KIDNEY_CLEAR_CELL_CARCINOMA_EXALLC	Clear cell adenocarcinoma of kidney, excluding all cancers (controls excluding all cancers)	II Neoplasms, from cancer register (ICD-O-3)	1955	702527	Inverse variance weighted (fixed effects)	14	0.103563	0.0884701	0.241761	0.502677	1.10912	0.932544	1.31912	0.0198644	0.115154	0.863043	0.21009	0.247313	0.412237	0.0156935	0.652861	6.959	0.904252	FALSE	FALSE	FALSE	FALSE	TRUE	TRUE	FALSE	0.298711	OR > 1	TRUE	Cancer and neoplasms
FinnGen	K11_OTHDISOES	Other diseases of oesophagus	XI Diseases of the digestive system (K11_)	3907	423785	Inverse variance weighted (fixed effects)	14	0.0725919	0.062057	0.242097	0.502677	1.07529	0.952143	1.21437	0.0456371	0.0847816	0.590377	0.105628	0.173025	0.552933	0.00488329	0.84136	7.52993	0.87282	FALSE	FALSE	FALSE	FALSE	TRUE	TRUE	FALSE	0.298711	OR > 1	TRUE	Digestive diseases
FinnGen	CD2_BENIGN_CAECUM	Benign neoplasm: Caecum	II Neoplasms from hospital discharges (CD2_)	3599	496749	Inverse variance weighted (fixed effects)	14	0.0749678	0.0643693	0.24416	0.505712	1.07785	0.950092	1.22279	0.0612171	0.086936	0.481332	0.104918	0.178796	0.568213	0.00444135	0.860503	9.66468	0.721097	FALSE	FALSE	FALSE	FALSE	TRUE	TRUE	FALSE	0.296097	OR > 1	TRUE	Cancer and neoplasms
FinnGen+UKB+MVP	C_DIFFICILE_ENTEROCOLITIS	Enterocolitis due to Clostridium difficile	I Certain infectious and parasitic diseases (AB1_)	11418	1475514	Inverse variance weighted (fixed effects)	14	0.0436974	0.0375299	0.244288	0.505712	1.04467	0.97058	1.12441	0.0659435	0.0511212	0.19707	0.195301	0.105527	0.0889718	0.0224988	0.150204	10.7009	0.635862	FALSE	FALSE	FALSE	FALSE	TRUE	TRUE	FALSE	0.296097	OR > 1	TRUE	Infectious diseases
FinnGen	H8_VERTIGO	Disorders of vestibular function (Vertigo)	VIII Diseases of the ear and mastoid process (H8_)	21139	474839	Inverse variance weighted (fixed effects)	14	-0.0316393	0.0272374	0.245393	0.507243	0.968856	0.91849	1.02198	-0.0138376	0.0378994	0.715027	0.0668482	0.0917163	0.480072	0.0145734	0.27235	19.4642	0.109401	FALSE	FALSE	FALSE	FALSE	TRUE	TRUE	FALSE	0.294784	OR < 1	TRUE	Eye/ear disorders
FinnGen+UKB	N14_ORHCEPINDIDYMITIS	Orchitis and epididymitis	XIV Diseases of the genitourinary system (N14_)	6414	301599	Inverse variance weighted (fixed effects)	14	0.0573603	0.0495598	0.247111	0.509032	1.05904	0.961004	1.16707	0.043112	0.0703957	0.540257	0.0948322	0.138847	0.507581	0.00550668	0.777581	11.444	0.573677	FALSE	FALSE	FALSE	FALSE	TRUE	TRUE	FALSE	0.293255	OR > 1	TRUE	Genitourinary diseases
FinnGen+UKB+MVP	M13_OSTEONECROSIS	Osteonecrosis	XIII Diseases of the musculoskeletal system and connective tissue (M13_)	7247	1428127	Inverse variance weighted (fixed effects)	14	0.0537906	0.0465226	0.247589	0.509032	1.05526	0.963297	1.15601	0.110497	0.0646392	0.0873692	0.239149	0.168617	0.181547	0.0277429	0.262445	22.1552	0.0530025	FALSE	FALSE	FALSE	FALSE	TRUE	TRUE	FALSE	0.293255	OR > 1	TRUE	Musculoskeletal diseases
FinnGen+UKB+MVP	CD2_BENIGN_ADRENAL	Benign neoplasm: Adrenal gland	II Neoplasms from hospital discharges (CD2_)	6501	1490042	Inverse variance weighted (fixed effects)	14	-0.0567197	0.0490753	0.247776	0.509032	0.944859	0.858209	1.04026	-0.0502437	0.0652987	0.44163	-0.189531	0.138387	0.195905	-0.0198057	0.324942	8.88508	0.781566	FALSE	FALSE	FALSE	FALSE	TRUE	TRUE	FALSE	0.293255	OR < 1	TRUE	Cancer and neoplasms
FinnGen+UKB+MVP	M13_MYALGIA	Myalgia	XIII Diseases of the musculoskeletal system and connective tissue (M13_)	50758	1330191	Inverse variance weighted (fixed effects)	14	-0.0218787	0.0189414	0.24806	0.509032	0.978359	0.942703	1.01536	-0.00342945	0.0279625	0.902389	0.0141728	0.0626048	0.824713	0.00535417	0.548914	17.345	0.184009	FALSE	FALSE	FALSE	FALSE	TRUE	TRUE	FALSE	0.293255	OR < 1	TRUE	Musculoskeletal diseases
FinnGen+UKB	J10_PYOTHORAX	Pyothorax	X Diseases of the respiratory system (J10_)	1891	918516	Inverse variance weighted (fixed effects)	14	-0.103278	0.0894456	0.248237	0.509032	0.901877	0.756849	1.07469	-0.109342	0.12416	0.378503	-0.0798016	0.24994	0.755002	0.00346224	0.921538	10.0124	0.692917	FALSE	FALSE	FALSE	FALSE	TRUE	TRUE	FALSE	0.293255	OR < 1	TRUE	Respiratory diseases
FinnGen	H7_ENTROPION	Entropion and trichiasis of eyelid	VII Diseases of the eye and adnexa (H7_)	3193	453930	Inverse variance weighted	14	-0.107245	0.0930396	0.249043	0.509032	0.898306	0.748561	1.07801	-0.0872305	0.0973398	0.370176	0.197776	0.252435	0.448537	0.0451772	0.219749	23.8033	0.032988	TRUE	FALSE	FALSE	FALSE	TRUE	FALSE	FALSE	0.293255	OR < 1	TRUE	Eye/ear disorders
FinnGen+UKB	M13_ENTESOPATHYLOW	Enthesopathies of lower limb, excluding foot	XIII Diseases of the musculoskeletal system and connective tissue (M13_)	10571	773499	Inverse variance weighted (fixed effects)	14	-0.0438391	0.0380361	0.249089	0.509032	0.957108	0.88835	1.03119	0.00746459	0.0580418	0.897669	-0.0851325	0.136617	0.544849	-0.00611291	0.751557	20.2089	0.0901217	FALSE	FALSE	FALSE	FALSE	TRUE	TRUE	FALSE	0.293255	OR < 1	TRUE	Musculoskeletal diseases
FinnGen	G6_XTRAPYROTH	Other extrapyramidal and movement disorders in other diseases	VI Diseases of the nervous system (G6_)	9197	484084	Inverse variance weighted (fixed effects)	14	0.0466604	0.040493	0.249195	0.509032	1.04777	0.967823	1.13431	0.0481556	0.0521558	0.355849	0.128626	0.112408	0.27482	0.012159	0.449563	4.87908	0.977759	FALSE	FALSE	FALSE	FALSE	TRUE	TRUE	FALSE	0.293255	OR > 1	TRUE	Mental and neurological disorders
FinnGen+UKB+MVP	I9_HYPTENSEC	Secondary hypertension	IX Diseases of the circulatory system (I9_)	12793	1280747	Inverse variance weighted (fixed effects)	14	0.0404208	0.0351452	0.250099	0.510128	1.04125	0.971937	1.1155	0.0646197	0.0482741	0.180701	-0.0264439	0.0988284	0.793571	-0.0101167	0.483005	12.4783	0.488864	FALSE	FALSE	FALSE	FALSE	TRUE	TRUE	FALSE	0.292321	OR > 1	TRUE	Cardiovascular diseases
FinnGen+UKB	FE	Focal epilepsy	VI Diseases of the nervous system (G6_)	9999	904521	Inverse variance weighted (fixed effects)	14	0.0445666	0.0388099	0.250832	0.510464	1.04557	0.96899	1.12821	0.0527165	0.0523961	0.314361	0.121883	0.107928	0.280842	0.0114531	0.457493	9.48248	0.735606	FALSE	FALSE	FALSE	FALSE	TRUE	TRUE	FALSE	0.292034	OR > 1	TRUE	Mental and neurological disorders
FinnGen+UKB	CD2_BENIGN_LEIOMYOMA_UTERI	Leiomyoma of uterus	II Neoplasms from hospital discharges (CD2_)	53381	449559	Inverse variance weighted (fixed effects)	14	0.0214378	0.0186815	0.251157	0.510464	1.02167	0.984937	1.05977	0.0267093	0.026594	0.315219	-0.100784	0.0521969	0.0774678	-0.0180222	0.0275254	14.5015	0.339498	FALSE	FALSE	FALSE	FALSE	FALSE	TRUE	FALSE	0.292034	OR > 1	TRUE	Cancer and neoplasms
FinnGen+UKB+MVP	D3_ANAEMIA_FOLATEDEF	Folate deficiency anaemia	III Diseases of the blood and blood-forming organs and certain disorders involving the immune mechanism (D3_)	1453	1329611	Inverse variance weighted (fixed effects)	14	-0.122489	0.106788	0.251368	0.510464	0.884716	0.717636	1.09069	-0.0627731	0.148038	0.671541	0.114938	0.301482	0.709685	0.0347867	0.416181	11.04	0.607469	FALSE	FALSE	FALSE	FALSE	TRUE	TRUE	FALSE	0.292034	OR < 1	TRUE	Blood/immune diseases
FinnGen+UKB+MVP	CD2_BENIGN_EYE	Benign neoplasm of eye and adnexa	II Neoplasms from hospital discharges (CD2_)	26149	1511560	Inverse variance weighted	14	-0.044834	0.0391513	0.252149	0.511302	0.956156	0.885529	1.03242	-0.0251938	0.0383228	0.510918	-0.0190882	0.114722	0.870624	0.00384565	0.814388	30.4163	0.00410035	TRUE	FALSE	FALSE	FALSE	TRUE	FALSE	FALSE	0.291323	OR < 1	TRUE	Cancer and neoplasms
FinnGen	CD2_BENIGN_CONJUNCTIVA	Benign neoplasm: Conjunctiva	II Neoplasms from hospital discharges (CD2_)	1134	499214	Inverse variance weighted (fixed effects)	14	-0.130091	0.114044	0.253988	0.513958	0.878015	0.702144	1.09794	-0.205419	0.157494	0.192132	0.0365758	0.316954	0.910038	0.0246975	0.583414	8.85143	0.78407	FALSE	FALSE	FALSE	FALSE	TRUE	TRUE	FALSE	0.289073	OR < 1	TRUE	Cancer and neoplasms
FinnGen+UKB	C3_SMALL_INTESTINE_EXALLC	Malignant neoplasm of small intestine, excluding all cancers (controls excluding all cancers)	II Neoplasms, from cancer register (ICD-O-3)	1278	799036	Inverse variance weighted (fixed effects)	14	0.124011	0.108783	0.25429	0.513958	1.13203	0.91466	1.40106	0.0465531	0.141778	0.742645	0.113525	0.304229	0.715539	-0.00154643	0.971165	9.47722	0.736022	FALSE	TRUE	FALSE	FALSE	TRUE	TRUE	FALSE	0.289073	OR > 1	TRUE	Cancer and neoplasms
FinnGen	H7_RETINALBREAK	Retinal breaks without detachment	VII Diseases of the eye and adnexa (H7_)	6157	455449	Inverse variance weighted (fixed effects)	14	0.0564225	0.0495231	0.25457	0.513958	1.05804	0.960172	1.16589	0.0444327	0.0664815	0.503912	0.0152586	0.138033	0.913806	-0.00608795	0.754849	5.94733	0.948049	FALSE	FALSE	FALSE	FALSE	TRUE	TRUE	FALSE	0.289073	OR > 1	TRUE	Eye/ear disorders
FinnGen+UKB+MVP	E4_LIPOPROTNAS	Disorder of lipoprotein metabolism, unspecified	IV Endocrine, nutritional and metabolic diseases (E4_)	8635	1364682	Inverse variance weighted (fixed effects)	14	0.0484099	0.0427157	0.257086	0.518282	1.0496	0.965303	1.14126	0.0433922	0.0603322	0.472005	0.0257939	0.12793	0.843587	-0.00335512	0.853093	13.711	0.39451	FALSE	FALSE	FALSE	FALSE	TRUE	TRUE	FALSE	0.285434	OR > 1	TRUE	Endocrine/Metabolic-related diseases
FinnGen	M13_MUSCULOSKELEOTH	Other disorders of the musculoskeletal system and connective tissue	XIII Diseases of the musculoskeletal system and connective tissue (M13_)	5732	494616	Inverse variance weighted (fixed effects)	14	-0.057667	0.0509547	0.257748	0.518516	0.943964	0.854244	1.04311	-0.0555269	0.0687448	0.419249	-0.169603	0.168468	0.333931	-0.0165992	0.489976	17.7137	0.168694	FALSE	FALSE	FALSE	FALSE	TRUE	TRUE	FALSE	0.285238	OR < 1	TRUE	Musculoskeletal diseases
FinnGen	O15_POLYHYDR	Polyhydramnios	XV Pregnancy, childbirth and the puerperium (O15_)	1811	221186	Inverse variance weighted (fixed effects)	14	-0.102969	0.0910222	0.257949	0.518516	0.902155	0.754747	1.07835	-0.00790272	0.126732	0.950278	-0.0622214	0.253189	0.810028	0.00603876	0.865944	8.93195	0.778063	FALSE	FALSE	FALSE	FALSE	TRUE	TRUE	FALSE	0.285238	OR < 1	TRUE	Pregnancy/Perinatal-related diseases
FinnGen+UKB	TEMPOROMANDIB_INCLAVO	Temporomandibular joint disorders, including avohilmo	XI Diseases of the digestive system (K11_)	21080	887706	Inverse variance weighted (fixed effects)	14	0.0307822	0.0272429	0.258511	0.518892	1.03126	0.97764	1.08782	0.0173744	0.0353792	0.623362	0.0325429	0.0757435	0.675067	0.000260844	0.980535	10.9931	0.611393	FALSE	TRUE	FALSE	FALSE	TRUE	TRUE	FALSE	0.284923	OR > 1	TRUE	Digestive diseases
FinnGen+UKB	KRA_PSY_EATING_EXMORE	Eating disorder (more control exclusions)	Psychiatric endpoints from Katri Räikkönen	4043	782715	Inverse variance weighted (fixed effects)	14	0.0721217	0.0639001	0.25904	0.519202	1.07479	0.948264	1.21819	0.0388606	0.0891697	0.662978	0.238523	0.229925	0.320004	0.0248102	0.452369	21.5045	0.0635308	FALSE	FALSE	FALSE	FALSE	TRUE	TRUE	FALSE	0.284663	OR > 1	TRUE	Mental and neurological disorders
FinnGen+UKB	O15_DELIV_FORCEP_VAC	Single delivery by forceps and vacuum extractor	XV Pregnancy, childbirth and the puerperium (O15_)	11484	540270	Inverse variance weighted	14	-0.0551467	0.0489772	0.260179	0.520733	0.946346	0.859726	1.04169	-0.100263	0.0532329	0.0596356	-0.331169	0.113735	0.0130382	-0.0407442	0.0232393	25.9737	0.0171393	TRUE	FALSE	FALSE	FALSE	FALSE	FALSE	FALSE	0.283385	OR < 1	TRUE	Pregnancy/Perinatal-related diseases
FinnGen	K11_CHOLECYSTECTOMY	Cholecystectomy	XI Diseases of the digestive system (K11_)	36556	463792	Inverse variance weighted (fixed effects)	14	0.0238474	0.0212296	0.261306	0.521422	1.02413	0.982394	1.06765	0.0445093	0.0290859	0.125949	0.00049342	0.0591804	0.993485	-0.00345425	0.679946	7.80227	0.856239	FALSE	FALSE	FALSE	FALSE	TRUE	TRUE	FALSE	0.282811	OR > 1	TRUE	Digestive diseases
FinnGen+UKB	O15_CONCEPT_ABNORM	Other abnormal products of conception	XV Pregnancy, childbirth and the puerperium (O15_)	17914	618529	Inverse variance weighted (fixed effects)	14	-0.0339812	0.0302518	0.261319	0.521422	0.96659	0.910943	1.02564	-0.0458531	0.0418051	0.272715	0.0640925	0.0842679	0.461592	0.0145114	0.236204	13.0208	0.446208	FALSE	FALSE	FALSE	FALSE	TRUE	TRUE	FALSE	0.282811	OR < 1	TRUE	Pregnancy/Perinatal-related diseases
FinnGen+UKB	M13_SYSTSLCE	Systemic sclerosis	XIII Diseases of the musculoskeletal system and connective tissue (M13_)	1154	897044	Inverse variance weighted (fixed effects)	14	0.128315	0.114385	0.261956	0.521422	1.13691	0.908573	1.42263	0.144934	0.159138	0.36243	0.214401	0.327214	0.524682	0.0127055	0.782914	12.6789	0.472905	FALSE	FALSE	FALSE	FALSE	TRUE	TRUE	FALSE	0.282811	OR > 1	TRUE	Musculoskeletal diseases
FinnGen+UKB+MVP	IPF	Idiopathic pulmonary fibrosis	Interstitial lung disease endpoints	10857	1463784	Inverse variance weighted (fixed effects)	14	-0.0435	0.0387834	0.262027	0.521422	0.957433	0.88735	1.03305	-0.0333056	0.0545263	0.54132	-0.0132925	0.1118	0.907326	0.00448412	0.777569	12.599	0.479241	FALSE	FALSE	FALSE	FALSE	TRUE	TRUE	FALSE	0.282811	OR < 1	TRUE	Respiratory diseases
FinnGen	FE_MODE	Focal epilepsy, mode (most common among epilepsy diagnosis)	VI Diseases of the nervous system (G6_)	8030	484703	Inverse variance weighted (fixed effects)	14	0.0481021	0.0430817	0.264194	0.52439	1.04928	0.964314	1.14173	0.061225	0.0585156	0.295422	0.0621423	0.119531	0.6126	0.00208311	0.901877	9.54392	0.730736	FALSE	FALSE	FALSE	FALSE	TRUE	TRUE	FALSE	0.280346	OR > 1	TRUE	Mental and neurological disorders
FinnGen+UKB	N14_DIALYSIS	Dialysis	XIV Diseases of the genitourinary system (N14_)	2265	870477	Inverse variance weighted (fixed effects)	14	-0.0918402	0.0822687	0.264274	0.52439	0.912251	0.776401	1.07187	-0.188111	0.113314	0.0968968	-0.547258	0.230303	0.0350007	-0.066984	0.0558159	15.367	0.285008	FALSE	FALSE	FALSE	FALSE	TRUE	TRUE	FALSE	0.280346	OR < 1	TRUE	Genitourinary diseases
FinnGen+UKB	L12_DERMATITISNAS	Dermatitis	XII Diseases of the skin and subcutaneous tissue (L12_)	33162	851326	Inverse variance weighted (fixed effects)	14	0.0243284	0.0218982	0.266578	0.528206	1.02463	0.98158	1.06956	0.0359769	0.0338101	0.287289	0.0502762	0.0678802	0.473144	0.003843	0.689264	15.1247	0.299634	FALSE	FALSE	FALSE	FALSE	TRUE	TRUE	FALSE	0.277197	OR > 1	TRUE	Dermatologic diseases
FinnGen	H7_VERTISTRAB	Vertical strabismus	VII Diseases of the eye and adnexa (H7_)	1223	476776	Inverse variance weighted (fixed effects)	14	0.121926	0.109996	0.267666	0.529286	1.12967	0.910586	1.40147	0.276609	0.148718	0.0628925	0.46906	0.306193	0.151474	0.051384	0.247805	13.2617	0.427808	FALSE	FALSE	FALSE	FALSE	TRUE	TRUE	FALSE	0.27631	OR > 1	TRUE	Eye/ear disorders
FinnGen	K11_REIMB_202	Reimbursement for rheumatic diseases	Gastrointestinal endpoints	29473	470875	Inverse variance weighted (fixed effects)	14	-0.0258025	0.0232887	0.267887	0.529286	0.974527	0.931044	1.02004	-0.0218519	0.0321728	0.49701	-0.0411163	0.0647562	0.537386	-0.00226872	0.804218	7.79194	0.856886	FALSE	FALSE	FALSE	FALSE	TRUE	TRUE	FALSE	0.27631	OR < 1	TRUE	Digestive diseases
FinnGen	L12_BULLOUS	Bullous disorders	XII Diseases of the skin and subcutaneous tissue (L12_)	2082	498266	Inverse variance weighted (fixed effects)	14	-0.093395	0.0843917	0.26843	0.529481	0.910834	0.771975	1.07467	-0.120968	0.109561	0.269543	-0.340101	0.234682	0.172907	-0.0365452	0.281938	7.59568	0.868908	FALSE	FALSE	FALSE	FALSE	TRUE	TRUE	FALSE	0.276149	OR < 1	TRUE	Dermatologic diseases
FinnGen+UKB	I9_VARICVEOES	Oesophageal varices	IX Diseases of the circulatory system (I9_)	2413	818094	Inverse variance weighted (fixed effects)	14	0.0882358	0.079783	0.268749	0.529481	1.09225	0.934131	1.27712	0.164376	0.108838	0.130971	0.368915	0.223414	0.124593	0.0412832	0.203494	9.8975	0.702294	FALSE	FALSE	FALSE	FALSE	TRUE	TRUE	FALSE	0.276149	OR > 1	TRUE	Cardiovascular diseases
FinnGen	AB1_ANOGENITAL_HERPES_SIMPLEX	Anogenital herpesviral [herpes simplex] infection	I Certain infectious and parasitic diseases (AB1_)	2510	485458	Inverse variance weighted (fixed effects)	14	0.0851718	0.0771135	0.269377	0.529965	1.0889	0.936158	1.26657	0.159571	0.111013	0.150604	0.387882	0.214606	0.0958149	0.0448268	0.156517	14.2981	0.353191	FALSE	FALSE	FALSE	FALSE	TRUE	TRUE	FALSE	0.275753	OR > 1	TRUE	Infectious diseases
FinnGen+UKB	N14_ENDOMETRIOSIS_DEEP	Deep endometriosis	XIV Diseases of the genitourinary system (N14_)	3908	498257	Inverse variance weighted (fixed effects)	14	-0.0684319	0.0621307	0.270715	0.531843	0.933857	0.826787	1.05479	-0.0301468	0.0870707	0.729167	0.0294209	0.173096	0.867867	0.0144784	0.556017	9.00604	0.772487	FALSE	FALSE	FALSE	FALSE	TRUE	TRUE	FALSE	0.274217	OR < 1	TRUE	Genitourinary diseases
FinnGen	M13_LUMBAR_PROLAPSE	Lumbar disc prolapse	XIII Diseases of the musculoskeletal system and connective tissue (M13_)	35290	353224	Inverse variance weighted (fixed effects)	14	0.0237489	0.0215912	0.27136	0.532357	1.02403	0.981602	1.0683	0.0445841	0.0288995	0.122897	0.0979616	0.0599234	0.128037	0.0110117	0.209002	8.85693	0.783661	FALSE	FALSE	FALSE	FALSE	TRUE	TRUE	FALSE	0.273797	OR > 1	TRUE	Musculoskeletal diseases
FinnGen+UKB	K11_OESULC_ADVERSE	Ulcer of oesophagus, drug-induced	XI Diseases of the digestive system (K11_)	6070	871526	Inverse variance weighted	14	0.0792175	0.0722394	0.272818	0.534327	1.08244	0.939534	1.24708	0.173601	0.0726859	0.0169231	0.298887	0.201324	0.163436	0.0320051	0.266017	24.6571	0.0255969	TRUE	FALSE	FALSE	TRUE	TRUE	FALSE	FALSE	0.272193	OR > 1	TRUE	Digestive diseases
FinnGen	M13_OTHERJOINT	Other joint disorders	XIII Diseases of the musculoskeletal system and connective tissue (M13_)	110868	315115	Inverse variance weighted (fixed effects)	14	-0.0150725	0.0137539	0.273135	0.534327	0.98504	0.958841	1.01196	0.00950772	0.0195361	0.62649	0.0212766	0.0487359	0.670175	0.00538345	0.439676	20.5031	0.0833557	FALSE	FALSE	FALSE	FALSE	TRUE	TRUE	FALSE	0.272193	OR < 1	TRUE	Musculoskeletal diseases
FinnGen+UKB+MVP	G6_DYSTON	Dystonia	VI Diseases of the nervous system (G6_)	5598	1478088	Inverse variance weighted (fixed effects)	14	0.0578817	0.0530378	0.275127	0.536816	1.05959	0.954973	1.17567	0.0828593	0.0791659	0.295259	-0.0296428	0.163797	0.859409	-0.0130002	0.578102	14.8469	0.317008	FALSE	FALSE	FALSE	FALSE	TRUE	TRUE	FALSE	0.270175	OR > 1	TRUE	Mental and neurological disorders
FinnGen	AB1_SEXUAL_TRANSMISSION_NOS	Other predominantly sexually transmitted diseases, not elsewhere classified	I Certain infectious and parasitic diseases (AB1_)	7854	485458	Inverse variance weighted (fixed effects)	14	0.0480107	0.044017	0.275392	0.536816	1.04918	0.96246	1.14372	0.0436895	0.061447	0.477077	0.00272735	0.12259	0.982616	-0.00669992	0.699213	7.98836	0.844358	FALSE	FALSE	FALSE	FALSE	TRUE	TRUE	FALSE	0.270175	OR > 1	TRUE	Infectious diseases
FinnGen	F5_SUBSNOALCO	Substance use, excluding alcohol	V Mental and behavioural disorders (F5_)	8840	468475	Inverse variance weighted (fixed effects)	14	0.0458939	0.0420918	0.275568	0.536816	1.04696	0.964056	1.137	0.0316641	0.0573481	0.580854	0.137219	0.116789	0.26281	0.0135522	0.418245	7.82235	0.854978	FALSE	FALSE	FALSE	FALSE	TRUE	TRUE	FALSE	0.270175	OR > 1	TRUE	Mental and neurological disorders
FinnGen+UKB	O15_DELIV_PERIN_LACER	Perineal laceration during delivery	XV Pregnancy, childbirth and the puerperium (O15_)	12929	630027	Inverse variance weighted (fixed effects)	14	0.039572	0.0363427	0.276217	0.537325	1.04037	0.968836	1.11718	0.0402828	0.0498896	0.419414	0.033053	0.101852	0.751132	-0.000959367	0.946504	6.83513	0.910447	FALSE	TRUE	FALSE	FALSE	TRUE	TRUE	FALSE	0.269763	OR > 1	TRUE	Pregnancy/Perinatal-related diseases
FinnGen+UKB	I9_REVASC	Coronary revascularization (ANGIO or CABG)	IX Diseases of the circulatory system (I9_)	47590	786357	Inverse variance weighted (fixed effects)	14	0.021797	0.0200496	0.276969	0.538033	1.02204	0.982652	1.063	-0.0213158	0.0300042	0.477439	-0.12757	0.0607717	0.0576303	-0.0219719	0.0219028	22.228	0.0519284	FALSE	FALSE	FALSE	FALSE	FALSE	TRUE	FALSE	0.269191	OR > 1	TRUE	Cardiovascular diseases
FinnGen+UKB+MVP	AB1_PEDICULOSIS_ACARIASIS_OTHERINFEST	Pediculosis, acariasis and other infestations	I Certain infectious and parasitic diseases (AB1_)	4024	950074	Inverse variance weighted (fixed effects)	14	0.0679939	0.0627524	0.278575	0.539613	1.07036	0.946484	1.21045	0.111339	0.0853708	0.192172	0.108435	0.176096	0.549545	0.00598717	0.809998	9.54676	0.730511	FALSE	FALSE	FALSE	FALSE	TRUE	TRUE	FALSE	0.267918	OR > 1	TRUE	Infectious diseases
FinnGen	H7_VITROPACIT	Other vitreous opacities	VII Diseases of the eye and adnexa (H7_)	1356	478098	Inverse variance weighted (fixed effects)	14	0.112925	0.104299	0.278938	0.539613	1.11955	0.912561	1.37349	0.177783	0.142037	0.210689	-0.341822	0.289871	0.261162	-0.067403	0.118504	6.96902	0.903741	FALSE	FALSE	FALSE	FALSE	TRUE	TRUE	FALSE	0.267918	OR > 1	TRUE	Eye/ear disorders
FinnGen+UKB	L12_INTERNALSUBSTANCEDERM	Dermatitis due to substances taken internally	XII Diseases of the skin and subcutaneous tissue (L12_)	2755	852807	Inverse variance weighted (fixed effects)	14	0.0800126	0.073921	0.279072	0.539613	1.0833	0.937187	1.25219	0.0832006	0.102013	0.414737	0.265873	0.206043	0.221228	0.0274481	0.352925	8.31369	0.822581	FALSE	FALSE	FALSE	FALSE	TRUE	TRUE	FALSE	0.267918	OR > 1	TRUE	Dermatologic diseases
FinnGen	H7_RETINALDETACH	Retinal detachments and breaks	VII Diseases of the eye and adnexa (H7_)	15490	455449	Inverse variance weighted (fixed effects)	14	0.0342743	0.0317025	0.279644	0.539613	1.03487	0.972522	1.10121	0.0381868	0.040949	0.351054	0.0860483	0.0883146	0.349121	0.00766027	0.541702	3.81335	0.99302	FALSE	FALSE	FALSE	FALSE	TRUE	TRUE	FALSE	0.267918	OR > 1	TRUE	Eye/ear disorders
FinnGen	RHINITIS_VASOMOTOR	Vasomotor rhinitis (mode)	Comorbidities of Asthma	2781	492187	Inverse variance weighted (fixed effects)	14	-0.0787392	0.0728437	0.279727	0.539613	0.924281	0.801306	1.06613	-0.060256	0.101915	0.554363	0.133711	0.20224	0.521007	0.0315111	0.282154	11.9239	0.533896	FALSE	FALSE	FALSE	FALSE	TRUE	TRUE	FALSE	0.267918	OR < 1	TRUE	Respiratory diseases
FinnGen+UKB	CD2_INSITU_MELANOMA_EXALLC	Melanoma in situ (controls excluding all cancers)	II Neoplasms from hospital discharges (CD2_)	2278	797946	Inverse variance weighted (fixed effects)	14	0.0893003	0.0827107	0.280289	0.539946	1.09341	0.929775	1.28584	0.0280847	0.123743	0.820455	-0.155121	0.284599	0.595705	-0.0359308	0.376057	19.346	0.112759	FALSE	FALSE	FALSE	FALSE	TRUE	TRUE	FALSE	0.267649	OR > 1	TRUE	Cancer and neoplasms
FinnGen	VD_SC	Vascular dementia (subcortical)	Neurological endpoints	1031	474702	Inverse variance weighted (fixed effects)	14	0.130465	0.121165	0.281589	0.541698	1.13936	0.89851	1.44477	0.135648	0.159207	0.394202	0.34627	0.337441	0.325055	0.0319302	0.506218	5.05512	0.97396	FALSE	FALSE	FALSE	FALSE	TRUE	TRUE	FALSE	0.266243	OR > 1	TRUE	Mental and neurological disorders
FinnGen	ABDOM_HERNIA_POSTOP	Hernia of abdominal wall, postoperative	XI Diseases of the digestive system (K11_)	8152	277113	Inverse variance weighted (fixed effects)	14	0.0464472	0.0434987	0.285619	0.548058	1.04754	0.961933	1.14077	0.0879618	0.062897	0.161961	0.11973	0.128701	0.370558	0.0108627	0.55305	14.0292	0.371793	FALSE	FALSE	FALSE	FALSE	TRUE	TRUE	FALSE	0.261174	OR > 1	TRUE	Digestive diseases
FinnGen	I9_CARDMYOOTH	Cardiomyopathy, other and unspecified	IX Diseases of the circulatory system (I9_)	3122	375343	Inverse variance weighted (fixed effects)	14	-0.0740134	0.0693247	0.285685	0.548058	0.928659	0.810674	1.06382	-0.0414311	0.0925677	0.654459	0.237967	0.219486	0.299579	0.0461851	0.153618	18.5436	0.137948	FALSE	FALSE	FALSE	FALSE	TRUE	TRUE	FALSE	0.261174	OR < 1	TRUE	Cardiovascular diseases
FinnGen	M13_THORACISPINEPAIN	Pain in thoracic spine	XIII Diseases of the musculoskeletal system and connective tissue (M13_)	6744	353224	Inverse variance weighted (fixed effects)	14	0.0502262	0.0470961	0.286215	0.548316	1.05151	0.958791	1.15319	0.101328	0.0620123	0.102259	0.289769	0.130433	0.0463057	0.0355937	0.0724361	12.7543	0.466966	FALSE	FALSE	FALSE	FALSE	TRUE	TRUE	FALSE	0.260969	OR > 1	TRUE	Musculoskeletal diseases
FinnGen	I9_CEREBDOTH	Other specified cerebrovascular diseases, other cerebrovascular disorders in diseases classified elsewhere	IX Diseases of the circulatory system (I9_)	2644	453828	Inverse variance weighted (fixed effects)	14	-0.0799626	0.0750626	0.28675	0.548583	0.923151	0.796853	1.06947	-0.0880125	0.103292	0.394173	-0.186516	0.208475	0.388558	-0.0158051	0.593838	6.31512	0.933928	FALSE	FALSE	FALSE	FALSE	TRUE	TRUE	FALSE	0.260758	OR < 1	TRUE	Cardiovascular diseases
FinnGen+UKB	N14_GLOMER_NEPHRITIS	Glomerulonephritis	XIV Diseases of the genitourinary system (N14_)	6954	913936	Inverse variance weighted (fixed effects)	14	-0.0502289	0.0473113	0.288387	0.550953	0.951012	0.86679	1.04342	-0.0114601	0.0669304	0.864047	-0.0370256	0.133074	0.78557	0.00193608	0.917215	7.88714	0.850874	FALSE	FALSE	FALSE	FALSE	TRUE	TRUE	FALSE	0.258885	OR < 1	TRUE	Genitourinary diseases
FinnGen	INV_VENT	Invasive ventilation	Comorbidities of COPD	2664	493611	Inverse variance weighted (fixed effects)	14	-0.0793894	0.0748981	0.28916	0.551671	0.92368	0.797567	1.06973	-0.0230124	0.100974	0.819721	-0.00144289	0.208887	0.994602	0.0115252	0.696378	4.8679	0.977987	FALSE	FALSE	FALSE	FALSE	TRUE	TRUE	FALSE	0.25832	OR < 1	TRUE	Respiratory diseases
FinnGen+UKB+MVP	I9_VARICVE	Varicose veins	IX Diseases of the circulatory system (I9_)	79106	1412575	Inverse variance weighted (fixed effects)	14	0.0158845	0.0150093	0.289912	0.551981	1.01601	0.986558	1.04634	0.0405994	0.02141	0.0579229	0.0343606	0.0463736	0.472974	0.00273111	0.677274	14.8232	0.318522	FALSE	FALSE	FALSE	FALSE	TRUE	TRUE	FALSE	0.258076	OR > 1	TRUE	Cardiovascular diseases
FinnGen+UKB	C3_PROSTATE_EXALLC	Malignant neoplasm of prostate, excluding all cancers (controls excluding all cancers)	II Neoplasms, from cancer register (ICD-O-3)	28059	326433	Inverse variance weighted (fixed effects)	14	0.0280297	0.0265256	0.290648	0.551981	1.02843	0.976324	1.08331	0.0589739	0.0372052	0.112944	-0.067022	0.0743994	0.385395	-0.0139817	0.19655	12.0588	0.52283	FALSE	FALSE	FALSE	FALSE	TRUE	TRUE	FALSE	0.258076	OR > 1	TRUE	Cancer and neoplasms
FinnGen+UKB+MVP	I9_ANEURYSM	Cerebral aneurysm, nonruptured	IX Diseases of the circulatory system (I9_)	5679	1310347	Inverse variance weighted (fixed effects)	14	0.0555962	0.0526336	0.290837	0.551981	1.05717	0.953548	1.17205	0.0977916	0.0673008	0.146209	0.161615	0.147436	0.294518	0.0158015	0.456303	12.388	0.496113	FALSE	FALSE	FALSE	FALSE	TRUE	TRUE	FALSE	0.258076	OR > 1	TRUE	Cardiovascular diseases
FinnGen	ALCOPANCCHRON	Alcohol-induced chronic pancreatitis	Alcohol related diseases	2400	497948	Inverse variance weighted (fixed effects)	14	-0.0826718	0.0783334	0.291249	0.551981	0.920653	0.789619	1.07343	-0.0884257	0.108894	0.416774	-0.273392	0.217177	0.232026	-0.0283222	0.364989	10.2363	0.674506	FALSE	FALSE	FALSE	FALSE	TRUE	TRUE	FALSE	0.258076	OR < 1	TRUE	Miscellaneous
FinnGen+UKB+MVP	H7_GLAUCCLOSEPRIM	Primary angle-closure glaucoma	VII Diseases of the eye and adnexa (H7_)	12774	1492462	Inverse variance weighted (fixed effects)	14	0.0381659	0.0361677	0.291312	0.551981	1.0389	0.967807	1.11522	0.0442876	0.0545642	0.416986	0.0738361	0.12903	0.577722	0.00533984	0.772284	19.6585	0.104058	FALSE	FALSE	FALSE	FALSE	TRUE	TRUE	FALSE	0.258076	OR > 1	TRUE	Eye/ear disorders
FinnGen+UKB	CD2_BENIGN_SALIVARY	Benign neoplasm of major salivary glands	II Neoplasms from hospital discharges (CD2_)	4289	916590	Inverse variance weighted (fixed effects)	14	-0.0624935	0.0592755	0.291751	0.552058	0.939419	0.836379	1.05515	-0.0418	0.0856949	0.625708	0.136549	0.165164	0.424514	0.0294259	0.220975	9.05315	0.768917	FALSE	FALSE	FALSE	FALSE	TRUE	TRUE	FALSE	0.258015	OR < 1	TRUE	Cancer and neoplasms
FinnGen	AB1_VIRAL_HEMOR_FEVER_NOS	Viral haemorrhagic fevers, not elsewhere classified/unspecified	I Certain infectious and parasitic diseases (AB1_)	3042	496577	Inverse variance weighted (fixed effects)	14	-0.0732387	0.0695465	0.2923	0.552058	0.929379	0.810949	1.0651	-0.0804513	0.0905615	0.374347	-0.278368	0.193104	0.175015	-0.0304284	0.277057	9.05685	0.768636	FALSE	FALSE	FALSE	FALSE	TRUE	TRUE	FALSE	0.258015	OR < 1	TRUE	Infectious diseases
FinnGen	H8_HL_PRESBY	Presbycusis	VIII Diseases of the ear and mastoid process (H8_)	5817	437331	Inverse variance weighted (fixed effects)	14	0.0555501	0.0527766	0.292547	0.552058	1.05712	0.953237	1.17233	0.0876931	0.0731397	0.230535	0.0254406	0.147331	0.865784	-0.00444831	0.830413	11.7642	0.547069	FALSE	FALSE	FALSE	FALSE	TRUE	TRUE	FALSE	0.258015	OR > 1	TRUE	Eye/ear disorders
FinnGen+UKB	N14_CHRONTUBULOINTNEPHRITIS	Chronic tubulo-interstitial nephritis	XIV Diseases of the genitourinary system (N14_)	1665	867502	Inverse variance weighted (fixed effects)	14	-0.0994418	0.0948324	0.29436	0.554724	0.905343	0.751779	1.09027	-0.115871	0.127888	0.364918	0.195221	0.264941	0.475376	0.0434857	0.256643	9.36367	0.744956	FALSE	FALSE	FALSE	FALSE	TRUE	TRUE	FALSE	0.255923	OR < 1	TRUE	Genitourinary diseases
FinnGen+UKB	I9_THAORTANEUR	Thoracic aortic aneurysm	IX Diseases of the circulatory system (I9_)	6008	861322	Inverse variance weighted (fixed effects)	14	0.0528657	0.0506352	0.296462	0.557185	1.05429	0.95468	1.16429	0.024846	0.0725221	0.7319	-0.221787	0.150071	0.165202	-0.040542	0.0736272	17.8326	0.163978	FALSE	FALSE	FALSE	FALSE	TRUE	TRUE	FALSE	0.254	OR > 1	TRUE	Cardiovascular diseases
FinnGen+UKB	F5_SOMATOFORM	Somatoform disorder	V Mental and behavioural disorders (F5_)	7624	864469	Inverse variance weighted (fixed effects)	14	0.046379	0.0444229	0.296469	0.557185	1.04747	0.960127	1.14276	0.0477527	0.060656	0.431124	0.0328616	0.128661	0.802731	-0.00200099	0.912224	13.0106	0.446993	FALSE	FALSE	FALSE	FALSE	TRUE	TRUE	FALSE	0.254	OR > 1	TRUE	Mental and neurological disorders
FinnGen	AB1_BACT_BIR_OTHER_INF_AGENTS	Bacterial, viral and other infectious agents	I Certain infectious and parasitic diseases (AB1_)	3521	496827	Inverse variance weighted (fixed effects)	14	-0.0676331	0.0651056	0.298888	0.560972	0.934603	0.822637	1.06181	-0.0398727	0.0911981	0.661959	-0.160366	0.181504	0.394302	-0.013714	0.594181	11.4449	0.573602	FALSE	FALSE	FALSE	FALSE	TRUE	TRUE	FALSE	0.251059	OR < 1	TRUE	Infectious diseases
FinnGen	ASTHMA_EOSINOPHIL_SUGG	Suggestive for eosinophilic asthma	Comorbidities of Asthma	3565	441248	Inverse variance weighted (fixed effects)	14	0.0666793	0.0644831	0.301109	0.564376	1.06895	0.94204	1.21296	-0.00104213	0.087165	0.990461	0.0221962	0.181355	0.904615	-0.00660087	0.797039	12.4073	0.49456	FALSE	FALSE	FALSE	FALSE	TRUE	TRUE	FALSE	0.248432	OR > 1	TRUE	Respiratory diseases
FinnGen+UKB	H7_BLEPHAROCHALASIS	Blepharochalasis	VII Diseases of the eye and adnexa (H7_)	13297	839315	Inverse variance weighted (fixed effects)	14	0.0354141	0.0343176	0.302094	0.565458	1.03605	0.968653	1.10813	0.0204097	0.0477194	0.668868	-0.00622835	0.095569	0.949111	-0.00615849	0.648955	9.13	0.763056	FALSE	FALSE	FALSE	FALSE	TRUE	TRUE	FALSE	0.247599	OR > 1	TRUE	Eye/ear disorders
FinnGen+UKB+MVP	H7_RETINOCHISISCYST	Retinoschisis and retinal cysts	VII Diseases of the eye and adnexa (H7_)	2534	911326	Inverse variance weighted (fixed effects)	14	-0.0830222	0.0806953	0.303557	0.567033	0.920331	0.785696	1.07804	-0.167076	0.109946	0.128609	-0.199413	0.227993	0.398934	-0.0171103	0.595181	7.38825	0.881051	FALSE	FALSE	FALSE	FALSE	TRUE	TRUE	FALSE	0.246391	OR < 1	TRUE	Eye/ear disorders
FinnGen+UKB+MVP	L12_SEBORRHOEIC	Seborrhoeic dermatitis	XII Diseases of the skin and subcutaneous tissue (L12_)	50180	1360010	Inverse variance weighted (fixed effects)	14	0.020323	0.0197614	0.303753	0.567033	1.02053	0.981759	1.06083	0.0101667	0.0272078	0.708651	-0.0358341	0.0661555	0.597963	-0.00855188	0.384173	16.7717	0.209952	FALSE	FALSE	FALSE	FALSE	TRUE	TRUE	FALSE	0.246391	OR > 1	TRUE	Dermatologic diseases
FinnGen	O15_PUERP_INFECT_OTHER	Other puerperal infections	XV Pregnancy, childbirth and the puerperium (O15_)	3168	270228	Inverse variance weighted (fixed effects)	14	-0.070948	0.069095	0.304507	0.567675	0.93151	0.813529	1.0666	-0.0304726	0.0945895	0.747334	-0.325331	0.192295	0.116459	-0.0376511	0.181761	13.0383	0.444855	FALSE	FALSE	FALSE	FALSE	TRUE	TRUE	FALSE	0.2459	OR < 1	TRUE	Pregnancy/Perinatal-related diseases
FinnGen	E4_FH_IHD	Familial hypercholesterolemia, with ischemic heart disease	IV Endocrine, nutritional and metabolic diseases (E4_)	3596	416260	Inverse variance weighted	14	0.112854	0.110508	0.307146	0.57006	1.11947	0.901458	1.3902	0.066986	0.0928993	0.470873	0.0143785	0.318961	0.964786	-0.0145457	0.746511	35.7156	0.000656736	TRUE	FALSE	FALSE	FALSE	TRUE	FALSE	FALSE	0.24408	OR > 1	TRUE	Endocrine/Metabolic-related diseases
FinnGen	MACULA_NAS	Degenerative macular diseases	VII Diseases of the eye and adnexa (H7_)	4683	455449	Inverse variance weighted (fixed effects)	14	-0.0581651	0.0569693	0.307259	0.57006	0.943494	0.843813	1.05495	-0.013325	0.0781428	0.864601	-0.069452	0.158717	0.66946	-0.00166931	0.940523	8.32153	0.822041	FALSE	TRUE	FALSE	FALSE	TRUE	TRUE	FALSE	0.24408	OR < 1	TRUE	Eye/ear disorders
FinnGen	M13_ENTESOPATHYNAS	Other/unspecified enthesopathies, not elsewhere classified	XIII Diseases of the musculoskeletal system and connective tissue (M13_)	3671	357549	Inverse variance weighted (fixed effects)	14	-0.0651586	0.0638257	0.30731	0.57006	0.936919	0.826747	1.06177	-0.102705	0.0941785	0.275478	-0.297975	0.177532	0.119092	-0.0344693	0.185268	9.75458	0.713869	FALSE	FALSE	FALSE	FALSE	TRUE	TRUE	FALSE	0.24408	OR < 1	TRUE	Musculoskeletal diseases
FinnGen+UKB	N14_PYELONEPHR	Acute tubulo-interstitial nephritis	XIV Diseases of the genitourinary system (N14_)	34576	826067	Inverse variance weighted (fixed effects)	14	-0.0224262	0.0219742	0.307459	0.57006	0.977823	0.936603	1.02086	-0.00850005	0.0306615	0.78161	-0.00405911	0.0611704	0.948186	0.00271892	0.753187	6.77403	0.913418	FALSE	FALSE	FALSE	FALSE	TRUE	TRUE	FALSE	0.24408	OR < 1	TRUE	Genitourinary diseases
FinnGen+UKB	CD2_BENIGN_CONNECTIVE_SOFT	Other benign neoplasms of connective and other soft tissue	II Neoplasms from hospital discharges (CD2_)	4542	916337	Inverse variance weighted (fixed effects)	14	-0.0585757	0.057452	0.307938	0.57006	0.943107	0.842668	1.05552	-0.0602154	0.0873761	0.490728	0.0881124	0.210996	0.683612	0.0216919	0.47067	21.8346	0.0579776	FALSE	FALSE	FALSE	FALSE	TRUE	TRUE	FALSE	0.24408	OR < 1	TRUE	Cancer and neoplasms
FinnGen	G6_FEMLAPOP	Lesion of lateral popliteal nerve	VI Diseases of the nervous system (G6_)	1837	435371	Inverse variance weighted (fixed effects)	14	-0.0913294	0.0896355	0.308252	0.57006	0.912717	0.765662	1.08802	-0.185016	0.127652	0.147233	-0.150909	0.291164	0.613675	-0.00883631	0.83007	16.4866	0.223847	FALSE	FALSE	FALSE	FALSE	TRUE	TRUE	FALSE	0.24408	OR < 1	TRUE	Mental and neurological disorders
FinnGen+UKB+MVP	K11_APHTA_RECUR	Recurring oral aphthae	XI Diseases of the digestive system (K11_)	3986	1363603	Inverse variance weighted (fixed effects)	14	-0.0642948	0.0633413	0.31008	0.57183	0.937728	0.828247	1.06168	0.00457862	0.0857616	0.957423	0.18278	0.178046	0.324862	0.0362884	0.163372	6.30629	0.934292	FALSE	FALSE	FALSE	FALSE	TRUE	TRUE	FALSE	0.242733	OR < 1	TRUE	Digestive diseases
FinnGen+UKB	G6_EPLEPSY	Epilepsy	VI Diseases of the nervous system (G6_)	19990	790791	Inverse variance weighted (fixed effects)	14	0.0283651	0.0279631	0.310403	0.57183	1.02877	0.973904	1.08673	0.0158872	0.0390359	0.684015	-0.00845395	0.0831861	0.920731	-0.00543689	0.643837	13.9526	0.377192	FALSE	FALSE	FALSE	FALSE	TRUE	TRUE	FALSE	0.242733	OR > 1	TRUE	Mental and neurological disorders
FinnGen+UKB+MVP	I9_ARTEMBTHR	Arterial embolism and thrombosis	IX Diseases of the circulatory system (I9_)	8894	1435026	Inverse variance weighted (fixed effects)	14	0.0434291	0.0428677	0.311015	0.57183	1.04439	0.960221	1.13593	0.000191506	0.0632674	0.997585	-0.0496838	0.140156	0.729123	-0.0137516	0.491181	16.6843	0.214142	FALSE	FALSE	FALSE	FALSE	TRUE	TRUE	FALSE	0.242733	OR > 1	TRUE	Cardiovascular diseases
FinnGen	COPD_INSUFFICIENCY	COPD-related respiratory insufficiency	Comorbidities of COPD	4541	477322	Inverse variance weighted	14	0.0916031	0.0904227	0.311034	0.57183	1.09593	0.917938	1.30843	0.133004	0.0839098	0.112948	0.465773	0.232683	0.0684447	0.0556867	0.110142	32.1889	0.00225217	TRUE	FALSE	FALSE	FALSE	TRUE	FALSE	FALSE	0.242733	OR > 1	TRUE	Respiratory diseases
FinnGen+UKB	K11_HEPFAIL	Hepatic failure, not elsewhere classified	XI Diseases of the digestive system (K11_)	1754	905262	Inverse variance weighted (fixed effects)	14	0.09418	0.0930117	0.31127	0.57183	1.09876	0.915648	1.31848	0.0796724	0.126949	0.53027	0.484962	0.260194	0.0869847	0.0575318	0.133779	10.2649	0.672143	FALSE	FALSE	FALSE	FALSE	TRUE	TRUE	FALSE	0.242733	OR > 1	TRUE	Digestive diseases
FinnGen+UKB+MVP	K11_PARODON_OPER	Parodontitis or operation codes	XI Diseases of the digestive system (K11_)	108474	1398626	Inverse variance weighted	14	-0.0178546	0.0176571	0.311929	0.572283	0.982304	0.94889	1.01689	0.000179128	0.0185445	0.992293	0.0571922	0.0459351	0.236874	0.0112537	0.105778	24.9863	0.0231799	TRUE	FALSE	FALSE	FALSE	TRUE	FALSE	FALSE	0.242389	OR < 1	TRUE	Digestive diseases
FinnGen	K11_MISS_TEETH_ACCID_EXTR_PAROD	Missing teeth due to accident, extraction or parodontitis	XI Diseases of the digestive system (K11_)	4597	310260	Inverse variance weighted (fixed effects)	14	0.0576243	0.0570524	0.312484	0.572544	1.05932	0.947244	1.18465	0.0902975	0.0804164	0.261491	0.239913	0.17288	0.190443	0.0270394	0.280408	15.8315	0.258349	FALSE	FALSE	FALSE	FALSE	TRUE	TRUE	FALSE	0.242191	OR > 1	TRUE	Digestive diseases
FinnGen	DM_NEOVASCULAR_GLAUCOMA	Neovascular glaucoma	Diabetes endpoints	1494	485314	Inverse variance weighted (fixed effects)	14	0.100492	0.0996093	0.313041	0.572807	1.10571	0.909607	1.3441	0.0117092	0.141259	0.933938	0.0319469	0.318729	0.921815	-0.0101483	0.821605	15.9585	0.251379	FALSE	FALSE	FALSE	FALSE	TRUE	TRUE	FALSE	0.241992	OR > 1	TRUE	Endocrine/Metabolic-related diseases
FinnGen	K11_DISTAL_BITE	Distal bite	XI Diseases of the digestive system (K11_)	1446	498902	Inverse variance weighted (fixed effects)	14	0.102881	0.102084	0.313547	0.572905	1.10836	0.907371	1.35387	0.187288	0.137992	0.174705	0.0642926	0.283991	0.824709	-0.00571336	0.886644	8.73186	0.79288	FALSE	FALSE	FALSE	FALSE	TRUE	TRUE	FALSE	0.241917	OR > 1	TRUE	Digestive diseases
FinnGen+UKB+MVP	H7_OCUPAIN	Ocular pain	VII Diseases of the eye and adnexa (H7_)	9313	1504368	Inverse variance weighted (fixed effects)	14	0.0410898	0.0408029	0.313921	0.572905	1.04195	0.961862	1.1287	0.0498773	0.053668	0.352698	0.0419698	0.113823	0.718754	0.000132471	0.993528	9.8151	0.70898	FALSE	TRUE	FALSE	FALSE	TRUE	TRUE	FALSE	0.241917	OR > 1	TRUE	Eye/ear disorders
FinnGen+UKB	GEST_DIABETES	Gestational diabetes (for exclusion)	Diabetes endpoints	18718	637437	Inverse variance weighted (fixed effects)	14	-0.0297837	0.0297642	0.316992	0.57705	0.970655	0.91565	1.02897	-0.0227646	0.0404514	0.573595	0.00894795	0.0828616	0.915791	0.00572867	0.625534	4.1097	0.989967	FALSE	FALSE	FALSE	FALSE	TRUE	TRUE	FALSE	0.238787	OR < 1	TRUE	Endocrine/Metabolic-related diseases
FinnGen+UKB	COPD_EARLY	Early onset COPD	COPD and related endpoints	14836	892519	Inverse variance weighted (fixed effects)	14	-0.0324278	0.0324211	0.31721	0.57705	0.968092	0.908488	1.03161	-0.0342358	0.0455503	0.452289	0.0364392	0.0906493	0.694766	0.0101436	0.431767	9.181	0.75914	FALSE	FALSE	FALSE	FALSE	TRUE	TRUE	FALSE	0.238787	OR < 1	TRUE	Respiratory diseases
FinnGen	K11_ERUPTION	Tooth eruption problems	XI Diseases of the digestive system (K11_)	6494	493854	Inverse variance weighted (fixed effects)	14	0.0485867	0.0486236	0.317678	0.57705	1.04979	0.954359	1.15476	0.0981363	0.0719268	0.172445	0.363183	0.134991	0.0196542	0.046695	0.0280081	16.5954	0.218467	FALSE	FALSE	FALSE	FALSE	FALSE	TRUE	FALSE	0.238787	OR > 1	TRUE	Digestive diseases
FinnGen	O15_EXIST_HYPERT_COMPLIC	Pre-existing hypertension complicating pregnancy, childbirth and the puerperium	XV Pregnancy, childbirth and the puerperium (O15_)	3174	259313	Inverse variance weighted (fixed effects)	14	0.0683182	0.0684503	0.318245	0.57705	1.07071	0.936277	1.22444	0.0484265	0.0917573	0.597661	0.142207	0.189562	0.467596	0.0109826	0.683336	10.3049	0.668831	FALSE	FALSE	FALSE	FALSE	TRUE	TRUE	FALSE	0.238787	OR > 1	TRUE	Pregnancy/Perinatal-related diseases
FinnGen+UKB+MVP	K11_OESULC	Ulcer of oesophagus	XI Diseases of the digestive system (K11_)	11290	1246966	Inverse variance weighted (fixed effects)	14	0.0380999	0.0381833	0.318369	0.57705	1.03884	0.963927	1.11956	0.0832963	0.0502822	0.0976053	0.198602	0.112192	0.102071	0.0235091	0.151898	15.5892	0.272026	FALSE	FALSE	FALSE	FALSE	TRUE	TRUE	FALSE	0.238787	OR > 1	TRUE	Digestive diseases
FinnGen	M13_OVERUSENAS	Other/unspecified soft tissue disorders related to use, overuse and pressure	XIII Diseases of the musculoskeletal system and connective tissue (M13_)	1109	357549	Inverse variance weighted (fixed effects)	14	0.115492	0.115821	0.318688	0.57705	1.12243	0.894476	1.40847	0.125401	0.152558	0.411081	0.45111	0.322912	0.18771	0.049618	0.287328	6.44683	0.92837	FALSE	FALSE	FALSE	FALSE	TRUE	TRUE	FALSE	0.238787	OR > 1	TRUE	Musculoskeletal diseases
FinnGen	Q17_CONGEN_MALFO_URINARY_SYSTEM	Congenital malformations of the urinary system	XVII Congenital malformations, deformations and chromosomal abnormalities (Q17)	2168	498180	Inverse variance weighted (fixed effects)	14	-0.0824043	0.0829178	0.320317	0.577349	0.9209	0.782765	1.08341	0.0175515	0.109474	0.872625	0.308131	0.230424	0.205942	0.0578702	0.0943328	8.06122	0.839589	FALSE	FALSE	FALSE	FALSE	TRUE	TRUE	FALSE	0.238561	OR < 1	TRUE	Developmental disorders
FinnGen+UKB	M13_GIANTCELL	Giant cell arteritis	XIII Diseases of the musculoskeletal system and connective tissue (M13_)	1919	892825	Inverse variance weighted (fixed effects)	14	-0.0883545	0.0890026	0.320847	0.577349	0.915436	0.768896	1.0899	-0.084774	0.125835	0.500507	-0.326231	0.263509	0.239381	-0.0350547	0.352801	14.4979	0.33974	FALSE	FALSE	FALSE	FALSE	TRUE	TRUE	FALSE	0.238561	OR < 1	TRUE	Musculoskeletal diseases
FinnGen	N14_URINOTH	Other diseases of urinary system	XIV Diseases of the genitourinary system (N14_)	97020	403328	Inverse variance weighted (fixed effects)	14	0.0141413	0.0142466	0.320902	0.577349	1.01424	0.986312	1.04296	0.00570956	0.0202422	0.777896	-0.0189621	0.0441759	0.675354	-0.0049002	0.43762	15.688	0.266391	FALSE	FALSE	FALSE	FALSE	TRUE	TRUE	FALSE	0.238561	OR > 1	TRUE	Genitourinary diseases
FinnGen	K11_DEEP_BITE	Deep bite	XI Diseases of the digestive system (K11_)	4863	495485	Inverse variance weighted (fixed effects)	14	0.0554247	0.055849	0.321	0.577349	1.05699	0.947395	1.17926	0.0438565	0.0734479	0.550433	0.111646	0.155343	0.486082	0.00832697	0.70492	6.03158	0.944996	FALSE	FALSE	FALSE	FALSE	TRUE	TRUE	FALSE	0.238561	OR > 1	TRUE	Digestive diseases
FinnGen+UKB+MVP	K11_CHRONPANC	Chronic pancreatitis	XI Diseases of the digestive system (K11_)	10222	1397557	Inverse variance weighted (fixed effects)	14	0.0386108	0.0389077	0.321017	0.577349	1.03937	0.963052	1.12173	0.00976448	0.054266	0.857202	-0.0922943	0.109147	0.41432	-0.0195381	0.223488	12.2377	0.508254	FALSE	FALSE	FALSE	FALSE	TRUE	TRUE	FALSE	0.238561	OR > 1	TRUE	Digestive diseases
FinnGen	RHEUMA_ARHTROPAT_REACTIVE	Reactive arthropathies, FINNGEN	Rheuma endpoints	2932	374317	Inverse variance weighted (fixed effects)	14	-0.0708042	0.0713979	0.321351	0.577349	0.931644	0.809981	1.07158	-0.143914	0.104088	0.166782	-0.0381927	0.216644	0.863004	0.00482756	0.874541	14.2909	0.35368	FALSE	FALSE	FALSE	FALSE	TRUE	TRUE	FALSE	0.238561	OR < 1	TRUE	Autoimmune and inflammatory diseases
FinnGen+UKB	AB1_SCABIES	Scabies	I Certain infectious and parasitic diseases (AB1_)	3752	916184	Inverse variance weighted (fixed effects)	14	0.0635638	0.0642913	0.322818	0.579234	1.06563	0.939463	1.20874	0.0239928	0.0892015	0.78795	0.0929065	0.220364	0.680768	0.00430711	0.88902	17.981	0.158243	FALSE	FALSE	FALSE	FALSE	TRUE	TRUE	FALSE	0.237146	OR > 1	TRUE	Infectious diseases
FinnGen	Q17_LVOTO_NARROW	Left ventricular outflow tract obstruction, narrow definition	XVII Congenital malformations, deformations and chromosomal abnormalities (Q17)	1761	498587	Inverse variance weighted (fixed effects)	14	-0.0899876	0.0915125	0.325442	0.583169	0.913943	0.763874	1.09349	-0.00434615	0.119081	0.970886	-0.0500174	0.254271	0.847347	0.00592681	0.869008	9.6862	0.719371	FALSE	FALSE	FALSE	FALSE	TRUE	TRUE	FALSE	0.234206	OR < 1	TRUE	Developmental disorders
FinnGen	O15_BIRTH_BREAT_INFECT	Infections of breast associated with childbirth	XV Pregnancy, childbirth and the puerperium (O15_)	1398	270228	Inverse variance weighted (fixed effects)	14	-0.101454	0.103261	0.325851	0.583169	0.903523	0.737975	1.10621	0.048454	0.145751	0.739554	0.00241487	0.296511	0.993636	0.0153699	0.713977	12.8967	0.455819	FALSE	FALSE	FALSE	FALSE	TRUE	TRUE	FALSE	0.234206	OR < 1	TRUE	Pregnancy/Perinatal-related diseases
FinnGen+UKB	O15_PREG_ECTOP	Ectopic pregnancy	XV Pregnancy, childbirth and the puerperium (O15_)	8073	417654	Inverse variance weighted (fixed effects)	14	0.0428525	0.0436771	0.326534	0.583637	1.04378	0.958146	1.13708	0.0539157	0.0597836	0.367138	-0.152617	0.12159	0.233307	-0.0289673	0.11061	11.5232	0.567072	FALSE	FALSE	FALSE	FALSE	TRUE	TRUE	FALSE	0.233857	OR > 1	TRUE	Pregnancy/Perinatal-related diseases
FinnGen	I9_OTHOTH	Other other unspecified disorders of the circulatory system	IX Diseases of the circulatory system (I9_)	1309	492608	Inverse variance weighted (fixed effects)	14	-0.104191	0.106394	0.327437	0.58395	0.901054	0.731453	1.10998	-0.137442	0.144106	0.340205	-0.184614	0.296687	0.545418	-0.0118944	0.776478	6.82764	0.910814	FALSE	FALSE	FALSE	FALSE	TRUE	TRUE	FALSE	0.233625	OR < 1	TRUE	Cardiovascular diseases
FinnGen+UKB	H7_CONJUNCTIVITISACUNONATOPIC	Conjunctivitis (acute, non atopic)	VII Diseases of the eye and adnexa (H7_)	13135	863852	Inverse variance weighted (fixed effects)	14	-0.0333385	0.0340605	0.327678	0.58395	0.967211	0.90475	1.03398	-0.0588009	0.046236	0.20346	-0.00221024	0.0948357	0.981789	0.00460682	0.731162	9.4201	0.740527	FALSE	FALSE	FALSE	FALSE	TRUE	TRUE	FALSE	0.233625	OR < 1	TRUE	Eye/ear disorders
FinnGen	M13_RADICULOPATHY	Radiculopathy	XIII Diseases of the musculoskeletal system and connective tissue (M13_)	7349	353224	Inverse variance weighted (fixed effects)	14	0.0444045	0.0453938	0.327972	0.58395	1.04541	0.956411	1.14268	0.0637003	0.0643335	0.322097	0.131557	0.147308	0.389377	0.0129235	0.537863	16.9378	0.202163	FALSE	FALSE	FALSE	FALSE	TRUE	TRUE	FALSE	0.233625	OR > 1	TRUE	Musculoskeletal diseases
FinnGen+UKB	I9_LYMPHOTH	Other noninfective disorders of lymphatic vessels and lymph nodes	IX Diseases of the circulatory system (I9_)	2237	851806	Inverse variance weighted (fixed effects)	14	0.0808713	0.0828022	0.328727	0.58396	1.08423	0.921805	1.27528	0.0721118	0.109015	0.508301	-0.0367993	0.231561	0.876376	-0.0173177	0.59631	7.61081	0.867999	FALSE	FALSE	FALSE	FALSE	TRUE	TRUE	FALSE	0.233617	OR > 1	TRUE	Cardiovascular diseases
FinnGen+UKB	I9_VEINSOTH	Other disorders of veins	IX Diseases of the circulatory system (I9_)	18713	852131	Inverse variance weighted (fixed effects)	14	0.0283836	0.0290669	0.32882	0.58396	1.02879	0.971817	1.0891	0.0421552	0.0424714	0.320927	0.0332563	0.0973808	0.738627	0.000720409	0.958126	17.369	0.182978	FALSE	TRUE	FALSE	FALSE	TRUE	TRUE	FALSE	0.233617	OR > 1	TRUE	Cardiovascular diseases
FinnGen+UKB	AB1_VIRAL_INOTHER	Viral agents as the cause of diseases classified to other chapters	I Certain infectious and parasitic diseases (AB1_)	1391	916719	Inverse variance weighted (fixed effects)	14	-0.102419	0.105184	0.330203	0.585666	0.902652	0.734489	1.10931	-0.172044	0.145916	0.238374	-0.577789	0.294436	0.07333	-0.0699007	0.109503	12.6695	0.473654	FALSE	FALSE	FALSE	FALSE	TRUE	TRUE	FALSE	0.23235	OR < 1	TRUE	Infectious diseases
FinnGen+UKB+MVP	L12_HIDRADENITISSUP	Hidradenitis suppurativa	XII Diseases of the skin and subcutaneous tissue (L12_)	3941	1435603	Inverse variance weighted (fixed effects)	14	-0.0606734	0.06249	0.331583	0.587363	0.941131	0.83264	1.06376	-0.0432451	0.0856016	0.613425	0.0949012	0.176325	0.600268	0.023383	0.364004	10.4139	0.659785	FALSE	FALSE	FALSE	FALSE	TRUE	TRUE	FALSE	0.231093	OR < 1	TRUE	Dermatologic diseases
FinnGen	I9_DISVEINLYMPH	Diseases of veins, lymphatic vessels and lymph nodes, not elsewhere classified	IX Diseases of the circulatory system (I9_)	68125	432223	Inverse variance weighted (fixed effects)	14	0.015869	0.0164278	0.334051	0.59098	1.016	0.983803	1.04924	0.0388603	0.0239198	0.104246	0.0697037	0.0457428	0.153465	0.00796744	0.231265	13.5549	0.405916	FALSE	FALSE	FALSE	FALSE	TRUE	TRUE	FALSE	0.228427	OR > 1	TRUE	Cardiovascular diseases
FinnGen+UKB+MVP	AB1_VIRAL_HEPATITIS	Viral hepatitis	I Certain infectious and parasitic diseases (AB1_)	43060	1494856	Inverse variance weighted (fixed effects)	14	0.0202284	0.0210387	0.33631	0.593672	1.02043	0.979212	1.06339	0.0149509	0.0297694	0.615511	0.0295326	0.0786858	0.713971	0.00140504	0.901411	21.282	0.0675348	FALSE	FALSE	FALSE	FALSE	TRUE	TRUE	FALSE	0.226453	OR > 1	TRUE	Infectious diseases
FinnGen	M13_LOWBACKPAINORANDSCIATICA	Lower back pain or/and sciatica	XIII Diseases of the musculoskeletal system and connective tissue (M13_)	60099	440249	Inverse variance weighted (fixed effects)	14	0.0161252	0.0167753	0.336428	0.593672	1.01626	0.983385	1.05023	0.0331311	0.0224608	0.140197	0.0359365	0.0496011	0.48264	0.00293844	0.676124	13.8198	0.386658	FALSE	FALSE	FALSE	FALSE	TRUE	TRUE	FALSE	0.226453	OR > 1	TRUE	Musculoskeletal diseases
FinnGen+UKB	H7_REFRAACCOMMODIS	Disorders of refraction and accommodation	VII Diseases of the eye and adnexa (H7_)	14672	894786	Inverse variance weighted (fixed effects)	14	-0.0309638	0.0323443	0.338406	0.596024	0.969511	0.909956	1.03296	-0.0387256	0.0419324	0.355734	0.00158229	0.0901879	0.986291	0.00480636	0.70583	6.4437	0.928505	FALSE	FALSE	FALSE	FALSE	TRUE	TRUE	FALSE	0.224736	OR < 1	TRUE	Eye/ear disorders
FinnGen+UKB	Q17_OTHER_CONGEN_MALFO_FACE_NECK	Other congenital malformations of face and neck	XVII Congenital malformations, deformations and chromosomal abnormalities (Q17)	1233	918124	Inverse variance weighted (fixed effects)	14	-0.105276	0.110018	0.338621	0.596024	0.900076	0.725487	1.11668	-0.106329	0.155201	0.493275	-0.165465	0.369525	0.662289	-0.00889865	0.86438	17.4731	0.178571	FALSE	FALSE	FALSE	FALSE	TRUE	TRUE	FALSE	0.224736	OR < 1	TRUE	Developmental disorders
FinnGen+UKB	ST19_FRACT_SKULL_FACIAL_BONES	Fracture of skull and facial bones	XIX Injury, poisoning and certain other consequences of external causes (ST19_)	10180	851016	Inverse variance weighted (fixed effects)	14	0.0368871	0.0386068	0.339348	0.596547	1.03758	0.96196	1.11914	0.0252409	0.0500636	0.614137	0.0511437	0.107547	0.642938	0.00210909	0.889415	4.9151	0.977015	FALSE	FALSE	FALSE	FALSE	TRUE	TRUE	FALSE	0.224356	OR > 1	TRUE	Musculoskeletal diseases
FinnGen	F5_OTHPER	Other specified and unspecified personality disorders	V Mental and behavioural disorders (F5_)	3809	486464	Inverse variance weighted (fixed effects)	14	-0.0604136	0.063431	0.340879	0.598479	0.941375	0.831322	1.066	-0.0830882	0.086516	0.336864	-0.145771	0.176275	0.424402	-0.0126517	0.613201	9.40952	0.741359	FALSE	FALSE	FALSE	FALSE	TRUE	TRUE	FALSE	0.222951	OR < 1	TRUE	Mental and neurological disorders
FinnGen	KELA_DIAB_INSUL_EXMORE	Diabetes, insulin treatment (Kela reimbursement) (more control exclusions)	Diabetes endpoints	77557	403479	Inverse variance weighted (fixed effects)	14	0.0152844	0.0161593	0.344221	0.603114	1.0154	0.983746	1.04808	0.0203044	0.0221302	0.358883	-0.00156393	0.0486831	0.974901	-0.00249405	0.717217	14.2206	0.358496	FALSE	FALSE	FALSE	FALSE	TRUE	TRUE	FALSE	0.219601	OR > 1	TRUE	Endocrine/Metabolic-related diseases
FinnGen	C3_COLORECTAL_ADENO_EXALLC	Colorectal adenocarcinoma, excluding all cancers (controls excluding all cancers)	II Neoplasms, from cancer register (ICD-O-3)	7876	378749	Inverse variance weighted (fixed effects)	14	0.0423811	0.0448226	0.344388	0.603114	1.04329	0.955547	1.13909	0.0282793	0.0602084	0.638576	-0.0702582	0.125123	0.584781	-0.0166396	0.353963	9.04587	0.769471	FALSE	FALSE	FALSE	FALSE	TRUE	TRUE	FALSE	0.219601	OR > 1	TRUE	Cancer and neoplasms
FinnGen+UKB+MVP	H7_GLAUCOMA_POAG	Primary open-angle glaucoma, strict	VII Diseases of the eye and adnexa (H7_)	50138	1466846	Inverse variance weighted (fixed effects)	14	0.0179772	0.0191056	0.346736	0.60646	1.01814	0.980719	1.05699	0.0043089	0.0264627	0.870653	0.00984914	0.0684421	0.887964	-0.00122184	0.901206	18.9194	0.125624	FALSE	FALSE	FALSE	FALSE	TRUE	TRUE	FALSE	0.217197	OR > 1	TRUE	Eye/ear disorders
FinnGen+UKB	N14_ENDOMET_INFERT	Endometriosis diagnosis and infertility diagnosis occurring together	XIV Diseases of the genitourinary system (N14_)	4742	685908	Inverse variance weighted (fixed effects)	14	-0.0532818	0.0568919	0.348992	0.609638	0.948113	0.848072	1.05995	-0.0616587	0.0763236	0.419172	-0.112972	0.158344	0.489206	-0.00883178	0.693365	10.8239	0.625563	FALSE	FALSE	FALSE	FALSE	TRUE	TRUE	FALSE	0.214928	OR < 1	TRUE	Genitourinary diseases
FinnGen	G6_NEUINFL	Inflammatory diseases of the central nervous system	VI Diseases of the nervous system (G6_)	3261	497087	Inverse variance weighted (fixed effects)	14	0.0630234	0.0674341	0.349998	0.610626	1.06505	0.933189	1.21555	0.141574	0.0942651	0.133131	-0.0144172	0.187518	0.939983	-0.0114721	0.665938	11.9291	0.533465	FALSE	FALSE	FALSE	FALSE	TRUE	TRUE	FALSE	0.214225	OR > 1	TRUE	Mental and neurological disorders
FinnGen+UKB	O15_EXCESS_VOMIT_PREG	Excessive vomiting in pregnancy	XV Pregnancy, childbirth and the puerperium (O15_)	3644	461471	Inverse variance weighted (fixed effects)	14	-0.0597315	0.0645502	0.354785	0.618199	0.942017	0.830066	1.06907	-0.115925	0.0940942	0.217945	-0.06809	0.219574	0.761804	-0.00123687	0.968134	17.9219	0.160509	FALSE	TRUE	FALSE	FALSE	TRUE	TRUE	FALSE	0.208872	OR < 1	TRUE	Pregnancy/Perinatal-related diseases
FinnGen+UKB+MVP	L12_PSORIASIS	Psoriasis	XII Diseases of the skin and subcutaneous tissue (L12_)	43031	1494431	Inverse variance weighted (fixed effects)	14	0.0184102	0.0199634	0.356426	0.62028	1.01858	0.979495	1.05923	0.0326215	0.0273646	0.23322	0.00830129	0.056158	0.884939	-0.00149048	0.850503	8.62599	0.800568	FALSE	FALSE	FALSE	FALSE	TRUE	TRUE	FALSE	0.207412	OR > 1	TRUE	Dermatologic diseases
FinnGen	O15_ABORT_UNS	Unspecified abortion	XV Pregnancy, childbirth and the puerperium (O15_)	1965	199279	Inverse variance weighted (fixed effects)	14	-0.0804697	0.0874559	0.357511	0.621165	0.922683	0.777335	1.09521	-0.0880402	0.116623	0.450301	0.141899	0.243834	0.571372	0.032878	0.347868	5.94681	0.948068	FALSE	FALSE	FALSE	FALSE	TRUE	TRUE	FALSE	0.206793	OR < 1	TRUE	Pregnancy/Perinatal-related diseases
FinnGen+UKB	CD2_INSITU_SKIN_EXALLC	Carcinoma in situ of skin (controls excluding all cancers)	II Neoplasms from hospital discharges (CD2_)	4043	703833	Inverse variance weighted (fixed effects)	14	-0.0571779	0.062197	0.357937	0.621165	0.944426	0.836036	1.06687	-0.0386958	0.0911072	0.671035	0.084728	0.174277	0.635605	0.0208687	0.4005	12.1452	0.515776	FALSE	FALSE	FALSE	FALSE	TRUE	TRUE	FALSE	0.206793	OR < 1	TRUE	Cancer and neoplasms
FinnGen+UKB	M13_MYOSITIS	Myositis	XIII Diseases of the musculoskeletal system and connective tissue (M13_)	1417	643435	Inverse variance weighted (fixed effects)	14	-0.0953159	0.103756	0.358278	0.621165	0.909086	0.741798	1.1141	-0.0850141	0.138195	0.538438	-0.0607015	0.290176	0.83781	0.00509818	0.900477	10.5768	0.646222	FALSE	FALSE	FALSE	FALSE	TRUE	TRUE	FALSE	0.206793	OR < 1	TRUE	Musculoskeletal diseases
FinnGen+UKB	MEMLOSS	Memory loss	Neurological endpoints	4281	883341	Inverse variance weighted (fixed effects)	14	0.0547012	0.0596416	0.359056	0.621737	1.05622	0.939698	1.1872	0.0843469	0.0859138	0.326217	0.0755457	0.203781	0.717307	0.00307672	0.914568	17.9995	0.157539	FALSE	FALSE	FALSE	FALSE	TRUE	TRUE	FALSE	0.206393	OR > 1	TRUE	Mental and neurological disorders
FinnGen+UKB	N14_INFCERVIX	Inflammatory disease of cervix uteri	XIV Diseases of the genitourinary system (N14_)	3789	468064	Inverse variance weighted (fixed effects)	14	0.0584382	0.0639001	0.360442	0.623358	1.06018	0.935377	1.20163	0.117006	0.0869603	0.178462	0.0980845	0.178991	0.593749	0.00583266	0.81656	11.2226	0.592179	FALSE	FALSE	FALSE	FALSE	TRUE	TRUE	FALSE	0.205263	OR > 1	TRUE	Genitourinary diseases
FinnGen+UKB	O15_MATERN_CARE_OTHER	Maternal care for other known or suspected fetal problems	XV Pregnancy, childbirth and the puerperium (O15_)	16429	639826	Inverse variance weighted (fixed effects)	14	-0.0292292	0.0321281	0.362945	0.626904	0.971194	0.911922	1.03432	-0.0272288	0.046313	0.55658	-0.107182	0.0996283	0.303162	-0.0115189	0.418265	15.729	0.264073	FALSE	FALSE	FALSE	FALSE	TRUE	TRUE	FALSE	0.202799	OR < 1	TRUE	Pregnancy/Perinatal-related diseases
FinnGen	O15_MATERN_CARE_FETAL_ABNORM	Maternal care for known or suspected fetal abnormality and damage	XV Pregnancy, childbirth and the puerperium (O15_)	7051	221186	Inverse variance weighted (fixed effects)	14	-0.0429271	0.0472315	0.363421	0.626931	0.957981	0.873278	1.0509	-0.0157193	0.068917	0.819576	0.0141255	0.14909	0.926081	0.00845779	0.688916	15.7062	0.265357	FALSE	FALSE	FALSE	FALSE	TRUE	TRUE	FALSE	0.20278	OR < 1	TRUE	Pregnancy/Perinatal-related diseases
FinnGen	OFFICIAL_TILASTOKESKUS_DEATH	Alcohol related diseases, tilastokeskus definition, death only	Alcohol related diseases	2900	497448	Inverse variance weighted (fixed effects)	14	-0.0651505	0.0717496	0.363864	0.626931	0.936926	0.814012	1.0784	-0.0370258	0.101704	0.715816	0.0180694	0.199612	0.929365	0.0123274	0.662999	8.99543	0.773289	FALSE	FALSE	FALSE	FALSE	TRUE	TRUE	FALSE	0.20278	OR < 1	TRUE	Miscellaneous
FinnGen	O15_PREG_GU_INFECT	Infections of genitourinary tract in pregnancy	XV Pregnancy, childbirth and the puerperium (O15_)	4028	237906	Inverse variance weighted (fixed effects)	14	0.0553556	0.0610327	0.364415	0.627102	1.05692	0.937753	1.19122	0.0690617	0.0808649	0.393084	0.0208446	0.169321	0.90406	-0.00512004	0.830704	7.85819	0.852714	FALSE	FALSE	FALSE	FALSE	TRUE	TRUE	FALSE	0.202662	OR > 1	TRUE	Pregnancy/Perinatal-related diseases
FinnGen+UKB+MVP	C3_NONHODGKIN_EXALLC	Non-Hodgkin lymphoma, all, excluding all cancers (controls excluding all cancers)	II Neoplasms, from cancer register (ICD-O-3)	13198	1273062	Inverse variance weighted (fixed effects)	14	0.0316685	0.0350808	0.36667	0.62935	1.03218	0.963589	1.10564	0.0511855	0.0469429	0.275547	-0.0287881	0.098698	0.775513	-0.00893404	0.524617	4.47329	0.985037	FALSE	FALSE	FALSE	FALSE	TRUE	TRUE	FALSE	0.201108	OR > 1	TRUE	Cancer and neoplasms
FinnGen	DM_RETINOPATHY_EXMORE	Diabetic retinopathy (more control exclusions)	Diabetes endpoints	14142	59084	Inverse variance weighted (fixed effects)	14	-0.0333603	0.0369876	0.367093	0.62935	0.96719	0.899554	1.03991	-0.0255797	0.0517441	0.621059	-0.24717	0.103094	0.0336705	-0.0316383	0.0462841	10.5569	0.64788	FALSE	FALSE	FALSE	FALSE	FALSE	TRUE	FALSE	0.201108	OR < 1	TRUE	Endocrine/Metabolic-related diseases
FinnGen+UKB	D3_COAGDEFNAS	Other and unspecified coagulation defects	III Diseases of the blood and blood-forming organs and certain disorders involving the immune mechanism (D3_)	2246	909250	Inverse variance weighted (fixed effects)	14	0.0738582	0.0819039	0.367181	0.62935	1.07665	0.916977	1.26414	0.0595796	0.110559	0.589959	0.375789	0.228664	0.126224	0.0445519	0.182709	8.79378	0.788334	FALSE	FALSE	FALSE	FALSE	TRUE	TRUE	FALSE	0.201108	OR > 1	TRUE	Blood/immune diseases
FinnGen	U22_COVID19_SUSPECTED	Covid-19 suspected case	XXII Codes for special purposes (U22_)	9587	478886	Inverse variance weighted (fixed effects)	14	-0.0364928	0.0404982	0.367537	0.62935	0.964165	0.890592	1.04382	-0.0252415	0.0597788	0.672843	-0.111588	0.144634	0.455325	-0.0110657	0.588464	20.0646	0.0936119	FALSE	FALSE	FALSE	FALSE	TRUE	TRUE	FALSE	0.201108	OR < 1	TRUE	Miscellaneous
FinnGen	N14_VULVAL_DYSPLASIA_ALL	All dysplastic lesions of the vulva	XIV Diseases of the genitourinary system (N14_)	1554	280510	Inverse variance weighted (fixed effects)	14	0.0878824	0.0978183	0.368959	0.630185	1.09186	0.901368	1.32261	0.119111	0.135424	0.379109	-0.141032	0.271926	0.613441	-0.0339077	0.384691	9.23578	0.754912	FALSE	FALSE	FALSE	FALSE	TRUE	TRUE	FALSE	0.200532	OR > 1	TRUE	Genitourinary diseases
FinnGen+UKB+MVP	N14_BENIGNMAMDYSP	Benign mammary dysplasia	XIV Diseases of the genitourinary system (N14_)	8300	935429	Inverse variance weighted (fixed effects)	14	0.038995	0.0434375	0.369331	0.630185	1.03977	0.954906	1.13217	0.0185372	0.0608622	0.760688	0.0276267	0.121508	0.823968	-0.00167561	0.921855	7.69522	0.862874	FALSE	FALSE	FALSE	FALSE	TRUE	TRUE	FALSE	0.200532	OR > 1	TRUE	Genitourinary diseases
FinnGen+UKB	CD2_BENIGN_MELANOCYTIC	Melanocytic naevi	II Neoplasms from hospital discharges (CD2_)	18648	902231	Inverse variance weighted (fixed effects)	14	-0.0259062	0.0288609	0.369388	0.630185	0.974427	0.920836	1.03114	0.0194384	0.037317	0.602437	0.0519414	0.0805756	0.531297	0.0114804	0.321166	8.63502	0.799916	FALSE	FALSE	FALSE	FALSE	TRUE	TRUE	FALSE	0.200532	OR < 1	TRUE	Cancer and neoplasms
FinnGen	E4_HYPOPARA	Hypoparathyroidism	IV Endocrine, nutritional and metabolic diseases (E4_)	1249	479069	Inverse variance weighted (fixed effects)	14	0.0979774	0.109338	0.370202	0.630707	1.10294	0.890186	1.36654	0.0305418	0.145517	0.833757	-0.124814	0.30542	0.689987	-0.0329067	0.449804	4.51249	0.984419	FALSE	FALSE	FALSE	FALSE	TRUE	TRUE	FALSE	0.200172	OR > 1	TRUE	Endocrine/Metabolic-related diseases
FinnGen+UKB+MVP	K11_PERITONITIS	Acute peritonitis	XI Diseases of the digestive system (K11_)	7969	1485835	Inverse variance weighted (fixed effects)	14	0.0403323	0.0450467	0.370603	0.630707	1.04116	0.953173	1.13726	0.0789098	0.0650252	0.224929	0.157841	0.140457	0.283091	0.017392	0.388535	15.6367	0.269308	FALSE	FALSE	FALSE	FALSE	TRUE	TRUE	FALSE	0.200172	OR > 1	TRUE	Digestive diseases
FinnGen+UKB+MVP	CD2_LYMPHOID_LEUKAEMIA_EXALLC	Lymphoid leukaemia (controls excluding all cancers)	II Neoplasms from hospital discharges (CD2_)	5966	1248154	Inverse variance weighted (fixed effects)	14	-0.0470476	0.0526066	0.371146	0.630857	0.954042	0.860573	1.05766	-0.0781726	0.0712022	0.27225	-0.110479	0.148532	0.47131	-0.00925153	0.656076	4.00184	0.991172	FALSE	FALSE	FALSE	FALSE	TRUE	TRUE	FALSE	0.200069	OR < 1	TRUE	Cancer and neoplasms
FinnGen	Z21_TOBAC_USE	Tobacco use	XXI Factors influencing health status and contact with health services (Z21_)	1887	498461	Inverse variance weighted (fixed effects)	14	-0.0788754	0.0883424	0.371945	0.631441	0.924155	0.777224	1.09886	-0.0525942	0.118393	0.656873	0.169107	0.24503	0.503232	0.0368007	0.29923	11.166	0.596913	FALSE	FALSE	FALSE	FALSE	TRUE	TRUE	FALSE	0.199667	OR < 1	TRUE	Miscellaneous
FinnGen+UKB+MVP	D3_COAGOTHER	Other coagulation defects	III Diseases of the blood and blood-forming organs and certain disorders involving the immune mechanism (D3_)	10190	1478816	Inverse variance weighted (fixed effects)	14	0.0359964	0.040515	0.374288	0.633629	1.03665	0.957516	1.12233	0.0326277	0.0553813	0.555763	0.108827	0.113081	0.35485	0.0107834	0.503408	9.4941	0.734688	FALSE	FALSE	FALSE	FALSE	TRUE	TRUE	FALSE	0.198165	OR > 1	TRUE	Blood/immune diseases
FinnGen+UKB+MVP	CHIRHEP_NAS	Cirrhosis of liver, NAS	Gastrointestinal endpoints	22878	1507059	Inverse variance weighted (fixed effects)	14	0.0238773	0.0268758	0.374309	0.633629	1.02416	0.971611	1.07956	0.0314049	0.0381946	0.410944	-0.0483523	0.0791828	0.552827	-0.0107866	0.349065	13.9066	0.380453	FALSE	FALSE	FALSE	FALSE	TRUE	TRUE	FALSE	0.198165	OR > 1	TRUE	Digestive diseases
FinnGen+UKB	K11_OTHINFLIV	Other inflammatory liver diseases	XI Diseases of the digestive system (K11_)	3362	904845	Inverse variance weighted (fixed effects)	14	-0.0595819	0.0671692	0.375056	0.633629	0.942158	0.82594	1.07473	0.0300376	0.0929553	0.746589	0.150058	0.202804	0.473579	0.0309021	0.289997	15.4335	0.281076	FALSE	FALSE	FALSE	FALSE	TRUE	TRUE	FALSE	0.198165	OR < 1	TRUE	Digestive diseases
FinnGen	L12_DERM_NUMMULAR	Nummular dermatitis	XII Diseases of the skin and subcutaneous tissue (L12_)	3098	432874	Inverse variance weighted (fixed effects)	14	-0.0613826	0.0691999	0.375061	0.633629	0.940463	0.821179	1.07708	-0.0373053	0.0968046	0.699965	-0.0647509	0.214706	0.768136	-0.000499198	0.986862	14.9519	0.310363	FALSE	TRUE	FALSE	FALSE	TRUE	TRUE	FALSE	0.198165	OR < 1	TRUE	Dermatologic diseases
FinnGen+UKB+MVP	H7_LAGOPHTALMOS	Lagophthalmos	VII Diseases of the eye and adnexa (H7_)	1374	909904	Inverse variance weighted (fixed effects)	14	-0.0966129	0.109084	0.375793	0.633856	0.907907	0.733141	1.12434	-0.079939	0.145645	0.583101	0.082896	0.310891	0.794273	0.026275	0.549015	4.80374	0.979263	FALSE	FALSE	FALSE	FALSE	TRUE	TRUE	FALSE	0.19801	OR < 1	TRUE	Eye/ear disorders
FinnGen	M13_ARTHTROSIS_COX_PRIM_ICD10	Coxarthrosis, primary	XIII Diseases of the musculoskeletal system and connective tissue (M13_)	27756	472592	Inverse variance weighted (fixed effects)	14	0.021642	0.0244518	0.376109	0.633856	1.02188	0.974059	1.07204	0.0288138	0.0335526	0.390469	-0.0648152	0.0680949	0.359959	-0.0127939	0.198714	12.9667	0.450389	FALSE	FALSE	FALSE	FALSE	TRUE	TRUE	FALSE	0.19801	OR > 1	TRUE	Musculoskeletal diseases
FinnGen+UKB+MVP	E4_ADDISON	Adrenocortical insufficiency	IV Endocrine, nutritional and metabolic diseases (E4_)	3262	1350537	Inverse variance weighted (fixed effects)	14	-0.0618168	0.0699387	0.376766	0.634191	0.940055	0.819635	1.07817	0.0450071	0.101289	0.656794	0.000487511	0.264622	0.99856	0.00915173	0.805461	21.6954	0.0602647	FALSE	FALSE	FALSE	FALSE	TRUE	TRUE	FALSE	0.19778	OR < 1	TRUE	Endocrine/Metabolic-related diseases
FinnGen	M13_DORSOPATHYOTH	Other dorsopathies, not elsewhere classified	XIII Diseases of the musculoskeletal system and connective tissue (M13_)	111401	353224	Inverse variance weighted (fixed effects)	14	0.0118046	0.0134082	0.378642	0.636577	1.01187	0.985629	1.03882	0.0177027	0.0189637	0.350562	0.03189	0.0372737	0.408997	0.00297646	0.574262	10.8253	0.625447	FALSE	FALSE	FALSE	FALSE	TRUE	TRUE	FALSE	0.196149	OR > 1	TRUE	Musculoskeletal diseases
FinnGen+UKB	H7_KERATITIS	Keratitis	VII Diseases of the eye and adnexa (H7_)	22229	884039	Inverse variance weighted (fixed effects)	14	-0.0232392	0.0264724	0.380017	0.638115	0.977029	0.927627	1.02906	0.00717965	0.0367971	0.845303	0.0562025	0.0739118	0.461696	0.0117261	0.272077	5.76503	0.954288	FALSE	FALSE	FALSE	FALSE	TRUE	TRUE	FALSE	0.195101	OR < 1	TRUE	Eye/ear disorders
FinnGen	E4_ENDOGLAND	Disorders of other endocrine glands	IV Endocrine, nutritional and metabolic diseases (E4_)	21279	479069	Inverse variance weighted (fixed effects)	14	0.0236721	0.026993	0.380501	0.638156	1.02395	0.971189	1.07959	0.00987571	0.0364186	0.786258	0.00773328	0.0918295	0.934275	-0.00235837	0.855577	17.9516	0.159366	FALSE	FALSE	FALSE	FALSE	TRUE	TRUE	FALSE	0.195073	OR > 1	TRUE	Endocrine/Metabolic-related diseases
FinnGen+UKB	AMN2	Transient global amnesia	Neurological endpoints	4007	885368	Inverse variance weighted (fixed effects)	14	-0.0538641	0.0615624	0.3816	0.639227	0.947561	0.839855	1.06908	-0.0200415	0.087059	0.817932	0.233959	0.186239	0.232937	0.0425159	0.123672	17.3729	0.182814	FALSE	FALSE	FALSE	FALSE	TRUE	TRUE	FALSE	0.194345	OR < 1	TRUE	Mental and neurological disorders
FinnGen+UKB	ST19_FRACT_LOWER_LEG_INCLU_ANKLE	Fracture of lower leg, including ankle	XIX Injury, poisoning and certain other consequences of external causes (ST19_)	29308	842949	Inverse variance weighted (fixed effects)	14	0.0202557	0.0232171	0.382965	0.640739	1.02046	0.975066	1.06797	0.029184	0.0321208	0.363577	0.0382652	0.064602	0.564629	0.00266638	0.770252	6.81585	0.91139	FALSE	FALSE	FALSE	FALSE	TRUE	TRUE	FALSE	0.193319	OR > 1	TRUE	Musculoskeletal diseases
FinnGen+UKB+MVP	N14_CALCULOWER	Calculus of lower urinary tract	XIV Diseases of the genitourinary system (N14_)	5911	1349819	Inverse variance weighted (fixed effects)	14	-0.0458654	0.0529672	0.386534	0.645931	0.955171	0.860982	1.05966	7.68535e-05	0.0743304	0.999175	0.0400371	0.187716	0.834685	0.0125872	0.633159	19.4959	0.108513	FALSE	FALSE	FALSE	FALSE	TRUE	TRUE	FALSE	0.189814	OR < 1	TRUE	Genitourinary diseases
FinnGen+UKB	E4_VIT_B_DEF	Deficiency of other B group vitamins	IV Endocrine, nutritional and metabolic diseases (E4_)	1847	886589	Inverse variance weighted (fixed effects)	14	0.079569	0.0920733	0.387483	0.646737	1.08282	0.904028	1.29697	0.107894	0.129971	0.406461	0.595848	0.264453	0.0437493	0.0757412	0.0586273	17.1539	0.192366	FALSE	FALSE	FALSE	FALSE	TRUE	TRUE	FALSE	0.189272	OR > 1	TRUE	Endocrine/Metabolic-related diseases
FinnGen+UKB+MVP	D3_SCNDPOLYCYTHAEMIA	Secondary polycythaemia	III Diseases of the blood and blood-forming organs and certain disorders involving the immune mechanism (D3_)	5349	1352627	Inverse variance weighted (fixed effects)	14	-0.0498696	0.0580201	0.390052	0.649684	0.951353	0.849091	1.06593	-0.0799993	0.0788094	0.310059	0.092982	0.163833	0.580809	0.0206895	0.369531	8.1184	0.835802	FALSE	FALSE	FALSE	FALSE	TRUE	TRUE	FALSE	0.187298	OR < 1	TRUE	Blood/immune diseases
FinnGen+UKB+MVP	D3_ANAEMIA_B12_DEF	Vitamin B12 deficiency anaemia	III Diseases of the blood and blood-forming organs and certain disorders involving the immune mechanism (D3_)	21794	1476257	Inverse variance weighted (fixed effects)	14	0.0243466	0.0283337	0.390185	0.649684	1.02465	0.969294	1.08316	0.0362609	0.0421547	0.389687	0.183431	0.0789653	0.0385617	0.0237956	0.0518655	9.60766	0.72566	FALSE	FALSE	FALSE	FALSE	TRUE	TRUE	FALSE	0.187298	OR > 1	TRUE	Blood/immune diseases
FinnGen+UKB	F5_OCD	Obsessive-compulsive disorder	V Mental and behavioural disorders (F5_)	3006	814344	Inverse variance weighted (fixed effects)	14	0.0613954	0.0715425	0.3908	0.649776	1.06332	0.924199	1.22338	0.118371	0.102372	0.247564	0.334396	0.232033	0.175121	0.0404294	0.231247	18.5192	0.138782	FALSE	FALSE	FALSE	FALSE	TRUE	TRUE	FALSE	0.187237	OR > 1	TRUE	Mental and neurological disorders
FinnGen	H7_SCLERACORNEA	Disorders of sclera, cornea, iris and ciliary body	VII Diseases of the eye and adnexa (H7_)	27253	473095	Inverse variance weighted (fixed effects)	14	-0.0205517	0.0239877	0.391577	0.649776	0.979658	0.934665	1.02682	-0.016632	0.0307208	0.588238	0.00470088	0.0667361	0.945004	0.00373916	0.69225	9.77562	0.712172	FALSE	FALSE	FALSE	FALSE	TRUE	TRUE	FALSE	0.187237	OR < 1	TRUE	Eye/ear disorders
FinnGen+UKB	G6_STATUSEPI	Status epilepticus	VI Diseases of the nervous system (G6_)	1539	794965	Inverse variance weighted (fixed effects)	14	0.0840496	0.0981828	0.391969	0.649776	1.08768	0.897279	1.31849	0.123513	0.127941	0.334349	-0.026582	0.273139	0.924079	-0.0163822	0.671954	3.81733	0.992984	FALSE	FALSE	FALSE	FALSE	TRUE	TRUE	FALSE	0.187237	OR > 1	TRUE	Mental and neurological disorders
FinnGen	M13_TROCHANTERICBURSITIS	Trochanteric bursitis	XIII Diseases of the musculoskeletal system and connective tissue (M13_)	5646	357549	Inverse variance weighted (fixed effects)	14	-0.044366	0.0518421	0.392114	0.649776	0.956604	0.864178	1.05891	0.00412036	0.0715738	0.954093	0.0508358	0.143877	0.729972	0.0141202	0.491669	7.40076	0.880335	FALSE	FALSE	FALSE	FALSE	TRUE	TRUE	FALSE	0.187237	OR < 1	TRUE	Musculoskeletal diseases
FinnGen+UKB	K11_OTHDISDIG	Other diseases of the digestive system	XI Diseases of the digestive system (K11_)	26492	886651	Inverse variance weighted (fixed effects)	14	0.0209561	0.0245891	0.394074	0.652164	1.02118	0.973129	1.0716	0.00837363	0.0333926	0.801997	0.020449	0.0689295	0.771794	-7.45421e-05	0.993846	9.17239	0.759803	FALSE	TRUE	FALSE	FALSE	TRUE	TRUE	FALSE	0.185643	OR > 1	TRUE	Digestive diseases
FinnGen	M13_SPONDYLOPATHY	Spondylopathies	XIII Diseases of the musculoskeletal system and connective tissue (M13_)	52465	353224	Inverse variance weighted (fixed effects)	14	-0.0157892	0.0185578	0.394874	0.652164	0.984335	0.949175	1.0208	-0.00164535	0.0252862	0.948119	0.0213808	0.0517903	0.687009	0.00550883	0.456628	12.6998	0.471257	FALSE	FALSE	FALSE	FALSE	TRUE	TRUE	FALSE	0.185643	OR < 1	TRUE	Musculoskeletal diseases
FinnGen+UKB+MVP	SLE_FG	SLE (Finngen)	Rheuma endpoints	3491	1361247	Inverse variance weighted (fixed effects)	14	0.0570046	0.0670132	0.394966	0.652164	1.05866	0.928355	1.20726	0.0981882	0.0870664	0.25943	0.0768528	0.194298	0.699385	0.00299179	0.915135	4.8222	0.978901	FALSE	FALSE	FALSE	FALSE	TRUE	TRUE	FALSE	0.185643	OR > 1	TRUE	Autoimmune and inflammatory diseases
FinnGen	O15_ANTEPART_HAEM_NAS	Antepartum haemorrhage, not elsewhere classified	XV Pregnancy, childbirth and the puerperium (O15_)	3627	221186	Inverse variance weighted (fixed effects)	14	0.0548132	0.064646	0.396495	0.65391	1.05634	0.93063	1.19904	0.063333	0.0878887	0.471153	0.0594366	0.17964	0.746452	0.00068535	0.978446	9.57146	0.728546	FALSE	TRUE	FALSE	FALSE	TRUE	TRUE	FALSE	0.184482	OR > 1	TRUE	Pregnancy/Perinatal-related diseases
FinnGen+UKB+MVP	E4_PARATHYRO	Disorders of parathyroid gland	IV Endocrine, nutritional and metabolic diseases (E4_)	18754	1512208	Inverse variance weighted (fixed effects)	14	0.0246489	0.0291104	0.397141	0.654197	1.02496	0.968112	1.08514	0.000600699	0.0392673	0.987795	0.043309	0.081675	0.605605	0.00277522	0.810954	3.83447	0.992828	FALSE	FALSE	FALSE	FALSE	TRUE	TRUE	FALSE	0.184291	OR > 1	TRUE	Endocrine/Metabolic-related diseases
FinnGen+UKB	E4_HYPERPIT	Hyperfunction of pituitary gland	IV Endocrine, nutritional and metabolic diseases (E4_)	2316	899201	Inverse variance weighted (fixed effects)	14	-0.068241	0.080804	0.398376	0.655454	0.934035	0.797226	1.09432	-0.0315903	0.115318	0.784131	0.122352	0.225858	0.597926	0.0280956	0.38395	12.5666	0.481814	FALSE	FALSE	FALSE	FALSE	TRUE	TRUE	FALSE	0.183458	OR < 1	TRUE	Endocrine/Metabolic-related diseases
FinnGen+UKB	K11_DENTOFACIAL_ANOMALIES	Dentofacial anomalies [including malocclusion]	XI Diseases of the digestive system (K11_)	14504	730116	Inverse variance weighted (fixed effects)	14	0.027683	0.0328455	0.399326	0.656239	1.02807	0.963971	1.09643	-0.029622	0.0450293	0.510643	0.107984	0.0991293	0.297404	0.0118858	0.40243	14.9857	0.308248	FALSE	FALSE	FALSE	FALSE	TRUE	TRUE	FALSE	0.182938	OR > 1	TRUE	Digestive diseases
FinnGen+UKB+MVP	C3_SKIN_EXALLC	Malignant neoplasm of skin, excluding all cancers (controls excluding all cancers)	II Neoplasms, from cancer register (ICD-O-3)	155902	1179554	Inverse variance weighted (fixed effects)	14	0.0103153	0.012312	0.40213	0.660065	1.01037	0.986279	1.03505	0.017451	0.0166266	0.293911	0.0216833	0.0363659	0.562085	0.00168181	0.744131	13.116	0.438892	FALSE	FALSE	FALSE	FALSE	TRUE	TRUE	FALSE	0.180414	OR > 1	TRUE	Cancer and neoplasms
FinnGen+UKB+MVP	I9_UAP	Unstable angina pectoris	IX Diseases of the circulatory system (I9_)	45564	1424540	Inverse variance weighted (fixed effects)	14	-0.016469	0.0197158	0.403538	0.661593	0.983666	0.946379	1.02242	-0.0412156	0.0271539	0.129051	-0.0837451	0.0604714	0.191299	-0.0100313	0.257444	15.7065	0.265344	FALSE	FALSE	FALSE	FALSE	TRUE	TRUE	FALSE	0.179409	OR < 1	TRUE	Cardiovascular diseases
FinnGen+UKB+MVP	Q17_OTHER_CONGEN_MALFO_SKIN	Other congenital malformations of skin	XVII Congenital malformations, deformations and chromosomal abnormalities (Q17)	2616	1373041	Inverse variance weighted (fixed effects)	14	0.0643209	0.077443	0.406224	0.665209	1.06643	0.916249	1.24124	0.045228	0.110632	0.682676	0.197128	0.235126	0.418197	0.0195732	0.556669	14.5189	0.338338	FALSE	FALSE	FALSE	FALSE	TRUE	TRUE	FALSE	0.177042	OR > 1	TRUE	Developmental disorders
FinnGen+UKB+MVP	J10_ACUTELOWERNAS	Unspecified acute lower respiratory infection	X Diseases of the respiratory system (J10_)	23824	1438057	Inverse variance weighted (fixed effects)	14	-0.021693	0.026221	0.408059	0.667133	0.978541	0.929521	1.03015	-0.0206583	0.0343621	0.547711	0.025437	0.0739443	0.736798	0.00693676	0.508392	4.97521	0.975735	FALSE	FALSE	FALSE	FALSE	TRUE	TRUE	FALSE	0.175787	OR < 1	TRUE	Respiratory diseases
FinnGen	G6_MONONPOTHUS	Other and unspecified mononeuropathies of upper limb	VI Diseases of the nervous system (G6_)	1114	435371	Inverse variance weighted (fixed effects)	14	0.0948924	0.114849	0.408672	0.667133	1.09954	0.877909	1.37712	0.145068	0.158558	0.360232	0.200192	0.318721	0.541702	0.0156232	0.729353	10.5758	0.646305	FALSE	FALSE	FALSE	FALSE	TRUE	TRUE	FALSE	0.175787	OR > 1	TRUE	Mental and neurological disorders
FinnGen	F5_ALCOHOLAC	Acute alcohol intoxication	V Mental and behavioural disorders (F5_)	12032	468475	Inverse variance weighted (fixed effects)	14	0.029456	0.0356639	0.408842	0.667133	1.02989	0.960362	1.10446	0.0187322	0.0470421	0.690482	0.0270188	0.0989607	0.789476	-0.000361701	0.97937	7.69088	0.86314	FALSE	TRUE	FALSE	FALSE	TRUE	TRUE	FALSE	0.175787	OR > 1	TRUE	Mental and neurological disorders
FinnGen+UKB	N14_RECURANDPERHEAMATUR	Recurrent and persistent haematuria	XIV Diseases of the genitourinary system (N14_)	1051	912687	Inverse variance weighted (fixed effects)	14	-0.100628	0.122435	0.411137	0.66939	0.904269	0.711343	1.14952	-0.0511345	0.169587	0.763015	0.38216	0.34473	0.289337	0.070653	0.15993	10.3691	0.66351	FALSE	FALSE	FALSE	FALSE	TRUE	TRUE	FALSE	0.174321	OR < 1	TRUE	Genitourinary diseases
FinnGen	H7_VITROTH	Other and unspecified disorders of vitreous body	VII Diseases of the eye and adnexa (H7_)	17224	478098	Inverse variance weighted (fixed effects)	14	-0.0246889	0.0300889	0.411914	0.66939	0.975613	0.919741	1.03488	0.00126816	0.0393105	0.974265	0.071414	0.0837338	0.410432	0.0142289	0.242315	7.69928	0.862625	FALSE	FALSE	FALSE	FALSE	TRUE	TRUE	FALSE	0.174321	OR < 1	TRUE	Eye/ear disorders
FinnGen	K11_INTESTOTH	Other diseases of intestines	XI Diseases of the digestive system (K11_)	105623	394725	Inverse variance weighted (fixed effects)	14	0.0112352	0.013701	0.4122	0.66939	1.0113	0.984503	1.03882	0.00691396	0.0190703	0.71694	-0.0010589	0.0393571	0.978978	-0.00181969	0.743621	12.8955	0.455915	FALSE	FALSE	FALSE	FALSE	TRUE	TRUE	FALSE	0.174321	OR > 1	TRUE	Digestive diseases
FinnGen+UKB	ST19_FRACT_WRIST_HAND_LEVEL	Fracture at wrist and hand level	XIX Injury, poisoning and certain other consequences of external causes (ST19_)	17173	861024	Inverse variance weighted (fixed effects)	14	0.0245356	0.0299296	0.412343	0.66939	1.02484	0.966449	1.08676	0.0139985	0.038223	0.714193	0.014308	0.0833232	0.866522	-0.00151461	0.89754	4.17466	0.989188	FALSE	FALSE	FALSE	FALSE	TRUE	TRUE	FALSE	0.174321	OR > 1	TRUE	Musculoskeletal diseases
FinnGen+UKB	L12_ERYTHEMATOUSOTH	Other erythematous conditions	XII Diseases of the skin and subcutaneous tissue (L12_)	1929	902743	Inverse variance weighted	14	0.0959649	0.117152	0.4127	0.66939	1.10072	0.874894	1.38484	0.0843079	0.125496	0.501714	-0.117099	0.334188	0.732114	-0.0314009	0.507697	22.5803	0.0469977	TRUE	FALSE	FALSE	FALSE	TRUE	FALSE	FALSE	0.174321	OR > 1	TRUE	Dermatologic diseases
FinnGen+UKB+MVP	K11_CHOLELITH	Cholelithiasis	XI Diseases of the digestive system (K11_)	99696	1416338	Inverse variance weighted (fixed effects)	14	0.0108484	0.0132644	0.413438	0.66939	1.01091	0.984964	1.03753	0.0198556	0.0190248	0.296638	0.0269273	0.0383668	0.496167	0.00237928	0.662209	12.7086	0.470563	FALSE	FALSE	FALSE	FALSE	TRUE	TRUE	FALSE	0.174321	OR > 1	TRUE	Digestive diseases
FinnGen	ASTHMA_PNEUMONIA	Asthma-related pneumonia	Asthma and related endpoints	16964	441248	Inverse variance weighted (fixed effects)	14	-0.0246489	0.0301489	0.413603	0.66939	0.975652	0.91967	1.03504	-0.0424907	0.0407521	0.297105	0.0338948	0.0837751	0.692896	0.00867734	0.468284	11.7055	0.55193	FALSE	FALSE	FALSE	FALSE	TRUE	TRUE	FALSE	0.174321	OR < 1	TRUE	Respiratory diseases
FinnGen+UKB	CD2_BENIGN_SALIVARY_KNOWN	Benign neoplasm: salivary glands, exclude unknown (D119)	II Neoplasms from hospital discharges (CD2_)	3900	916990	Inverse variance weighted (fixed effects)	14	-0.0506743	0.0622417	0.415557	0.671769	0.950588	0.841417	1.07392	0.0204931	0.0846902	0.808798	0.103785	0.173498	0.560834	0.0228093	0.359028	8.9612	0.775868	FALSE	FALSE	FALSE	FALSE	TRUE	TRUE	FALSE	0.17278	OR < 1	TRUE	Cancer and neoplasms
FinnGen+UKB+MVP	H7_CORNEALSCAR	Corneal scars and opacities	VII Diseases of the eye and adnexa (H7_)	12424	1485489	Inverse variance weighted (fixed effects)	14	-0.029476	0.0362687	0.416383	0.672015	0.970954	0.904329	1.04249	0.0128147	0.0506233	0.800161	0.166372	0.101486	0.127071	0.0293364	0.0610907	11.999	0.527729	FALSE	FALSE	FALSE	FALSE	TRUE	TRUE	FALSE	0.172621	OR < 1	TRUE	Eye/ear disorders
FinnGen+UKB	T1D_STRICT2	Type 1 diabetes, strict definition, subgroup 2	Diabetes endpoints	3350	794578	Inverse variance weighted (fixed effects)	14	0.0572851	0.070531	0.416679	0.672015	1.05896	0.922235	1.21595	-0.000144874	0.0986485	0.998828	-0.144104	0.199158	0.483199	-0.0293589	0.300824	6.91323	0.906568	FALSE	FALSE	FALSE	FALSE	TRUE	TRUE	FALSE	0.172621	OR > 1	TRUE	Endocrine/Metabolic-related diseases
FinnGen+UKB	CD2_NONFOLLICULAR_LYMPHOMA_EXALLC	Non-follicular lymphoma (controls excluding all cancers)	II Neoplasms from hospital discharges (CD2_)	4592	798188	Inverse variance weighted (fixed effects)	14	0.0468351	0.0578299	0.418011	0.672828	1.04795	0.935652	1.17372	0.0294776	0.0793342	0.710219	0.245657	0.17012	0.174332	0.0293212	0.234583	15.0263	0.305714	FALSE	FALSE	FALSE	FALSE	TRUE	TRUE	FALSE	0.172096	OR > 1	TRUE	Cancer and neoplasms
FinnGen+UKB+MVP	L12_DECUBITANSULCERANDPRESSURE	Decubitus ulcer and pressure area	XII Diseases of the skin and subcutaneous tissue (L12_)	15340	1492804	Inverse variance weighted (fixed effects)	14	0.0268977	0.0332222	0.418153	0.672828	1.02726	0.962503	1.09638	-0.00142433	0.0465052	0.975567	-0.161876	0.093507	0.109027	-0.0279596	0.0517366	12.618	0.477735	FALSE	FALSE	FALSE	FALSE	TRUE	TRUE	FALSE	0.172096	OR > 1	TRUE	Dermatologic diseases
FinnGen	E4_PCOS_CONCORTIUM	Polycystic ovarian syndrome, consortium definition	IV Endocrine, nutritional and metabolic diseases (E4_)	42630	239434	Inverse variance weighted (fixed effects)	14	-0.016447	0.0203864	0.419804	0.674702	0.983688	0.945157	1.02379	-0.0276701	0.0296696	0.351022	0.0187924	0.0671677	0.784408	0.00521484	0.584369	17.2382	0.188643	FALSE	FALSE	FALSE	FALSE	TRUE	TRUE	FALSE	0.170888	OR < 1	TRUE	Endocrine/Metabolic-related diseases
FinnGen+UKB	N14_INFLUTH	Inflammatory disease of uterus	XIV Diseases of the genitourinary system (N14_)	6359	670796	Inverse variance weighted (fixed effects)	14	-0.0393009	0.0487869	0.420495	0.675031	0.961461	0.873783	1.05794	-0.0482493	0.0653405	0.460254	-0.178751	0.135534	0.21183	-0.0206588	0.291733	9.08332	0.766622	FALSE	FALSE	FALSE	FALSE	TRUE	TRUE	FALSE	0.170676	OR < 1	TRUE	Genitourinary diseases
FinnGen	ULCERNAS	Ulcerative colitis, NAS	Gastrointestinal endpoints	6080	476577	Inverse variance weighted (fixed effects)	14	-0.0399304	0.0496277	0.421051	0.675142	0.960856	0.871795	1.05902	-0.0641548	0.0634148	0.311696	0.0682862	0.138204	0.630158	0.0160196	0.417881	7.41817	0.879336	FALSE	FALSE	FALSE	FALSE	TRUE	TRUE	FALSE	0.170605	OR < 1	TRUE	Digestive diseases
FinnGen+UKB	N14_FEMALE_GENITAL_DYSPLASIA_ALL	All dysplastic lesions of the cervix uteri, vagina or vulva	XIV Diseases of the genitourinary system (N14_)	20550	489037	Inverse variance weighted (fixed effects)	14	-0.0224095	0.0279075	0.421979	0.675849	0.97784	0.92579	1.03282	-0.0358462	0.038355	0.35	-0.0914227	0.0803115	0.277191	-0.0101671	0.375535	13.6373	0.399874	FALSE	FALSE	FALSE	FALSE	TRUE	TRUE	FALSE	0.17015	OR < 1	TRUE	Genitourinary diseases
FinnGen	J10_ASTHMACOPDKELA	Asthma/COPD (KELA code 203)	X Diseases of the respiratory system (J10_)	59317	409070	Inverse variance weighted (fixed effects)	14	-0.013574	0.017033	0.425496	0.680059	0.986518	0.954127	1.02001	-0.0199162	0.022153	0.368637	0.00345441	0.0473506	0.943045	0.0025236	0.706669	7.52919	0.872864	FALSE	FALSE	FALSE	FALSE	TRUE	TRUE	FALSE	0.167453	OR < 1	TRUE	Respiratory diseases
FinnGen+UKB	I9_THROMBOTH	Other embolism and thrombosis	IX Diseases of the circulatory system (I9_)	5830	852240	Inverse variance weighted (fixed effects)	14	-0.040528	0.0509169	0.426053	0.680059	0.960282	0.869076	1.06106	0.00976794	0.069862	0.888804	0.246713	0.141858	0.10757	0.0424659	0.0508486	12.3773	0.496976	FALSE	FALSE	FALSE	FALSE	TRUE	TRUE	FALSE	0.167453	OR < 1	TRUE	Cardiovascular diseases
FinnGen+UKB+MVP	K11_DULC	Duodenal ulcer	XI Diseases of the digestive system (K11_)	14923	1309202	Inverse variance weighted (fixed effects)	14	-0.0261678	0.0328775	0.426079	0.680059	0.974172	0.913376	1.03901	-0.0528454	0.0491753	0.28254	-0.152314	0.114761	0.209134	-0.0185639	0.262551	20.5041	0.0833345	FALSE	FALSE	FALSE	FALSE	TRUE	TRUE	FALSE	0.167453	OR < 1	TRUE	Digestive diseases
FinnGen+UKB+MVP	CD2_BENIGN_ENDOCRINE_OTH	Benign neoplasm of other and unspecified endocrine glands	II Neoplasms from hospital discharges (CD2_)	14114	1532616	Inverse variance weighted (fixed effects)	14	0.0264171	0.0332923	0.427491	0.681241	1.02677	0.961909	1.096	0.00847305	0.0432704	0.844754	-0.0739347	0.0933884	0.443909	-0.0150149	0.272495	5.73036	0.955418	FALSE	FALSE	FALSE	FALSE	TRUE	TRUE	FALSE	0.166699	OR > 1	TRUE	Cancer and neoplasms
FinnGen+UKB	J10_PLEURPLAGUE	Pleural plaque	X Diseases of the respiratory system (J10_)	4784	899091	Inverse variance weighted (fixed effects)	14	0.0453935	0.0572456	0.427801	0.681241	1.04644	0.935375	1.17069	0.0336713	0.0762422	0.658753	0.0239511	0.159888	0.883411	-0.00316094	0.888176	8.46278	0.8122	FALSE	FALSE	FALSE	FALSE	TRUE	TRUE	FALSE	0.166699	OR > 1	TRUE	Respiratory diseases
FinnGen	F5_SOCPHOB	Social phobias	V Mental and behavioural disorders (F5_)	3754	444414	Inverse variance weighted	14	-0.0671634	0.0850436	0.429672	0.683435	0.935042	0.791481	1.10464	-0.0411931	0.0939258	0.660973	0.208341	0.230547	0.383947	0.0408572	0.224417	23.4017	0.0371005	TRUE	FALSE	FALSE	FALSE	TRUE	FALSE	FALSE	0.165303	OR < 1	TRUE	Mental and neurological disorders
FinnGen+UKB	H7_CATARACTOTHER	Other cataract	VII Diseases of the eye and adnexa (H7_)	44542	811078	Inverse variance weighted	14	-0.022261	0.0282643	0.43093	0.684651	0.977985	0.92528	1.03369	-0.00642015	0.0292288	0.826142	0.106498	0.0721502	0.165682	0.0189278	0.0802499	25.7463	0.0183841	TRUE	FALSE	FALSE	FALSE	TRUE	FALSE	FALSE	0.164531	OR < 1	TRUE	Eye/ear disorders
FinnGen	L12_OTHACUSKINSUN	Other acute skin changes due to ultraviolet radiation	XII Diseases of the skin and subcutaneous tissue (L12_)	1289	482972	Inverse variance weighted (fixed effects)	14	-0.0839087	0.106965	0.432776	0.686797	0.919515	0.745604	1.13399	-0.028645	0.14572	0.84416	-0.431521	0.297194	0.172146	-0.0515189	0.233839	10.9515	0.614877	FALSE	FALSE	FALSE	FALSE	TRUE	TRUE	FALSE	0.163171	OR < 1	TRUE	Dermatologic diseases
FinnGen	M13_OTHERBONE	Other disorders of bone	XIII Diseases of the musculoskeletal system and connective tissue (M13_)	8983	473264	Inverse variance weighted (fixed effects)	14	-0.0320482	0.0409203	0.433519	0.687189	0.96846	0.893819	1.04933	-0.0311668	0.057728	0.589272	-0.0304313	0.113872	0.793822	0.000239379	0.988111	8.8394	0.784962	FALSE	TRUE	FALSE	FALSE	TRUE	TRUE	FALSE	0.162924	OR < 1	TRUE	Musculoskeletal diseases
FinnGen+UKB	L12_EPIDERMALTHICKOTH	Other epidermal thickening	XII Diseases of the skin and subcutaneous tissue (L12_)	2430	885343	Inverse variance weighted (fixed effects)	14	-0.0616757	0.079044	0.435232	0.688755	0.940188	0.80525	1.09774	-0.0121107	0.105724	0.908802	0.19977	0.220585	0.382952	0.038546	0.228315	7.59609	0.868883	FALSE	FALSE	FALSE	FALSE	TRUE	TRUE	FALSE	0.161935	OR < 1	TRUE	Dermatologic diseases
FinnGen+UKB	JUVEN_ARTHR	Juvenile arthritis (FINNGEN)	Rheuma endpoints	2066	666546	Inverse variance weighted (fixed effects)	14	0.0659126	0.0846309	0.436083	0.688755	1.06813	0.90487	1.26085	0.109962	0.128976	0.393894	0.270394	0.268953	0.334568	0.0304261	0.430851	16.6463	0.215983	FALSE	FALSE	FALSE	FALSE	TRUE	TRUE	FALSE	0.161935	OR > 1	TRUE	Autoimmune and inflammatory diseases
FinnGen	M13_TENDOSYNOVITISNAS	Other/unspecified synovitis and tenosynovitis	XIII Diseases of the musculoskeletal system and connective tissue (M13_)	5047	357549	Inverse variance weighted (fixed effects)	14	0.0424635	0.054544	0.436263	0.688755	1.04338	0.93759	1.1611	0.0542159	0.0722446	0.452985	0.0338655	0.151832	0.827252	-0.00127269	0.952614	7.90749	0.849575	FALSE	FALSE	FALSE	FALSE	TRUE	TRUE	FALSE	0.161935	OR > 1	TRUE	Musculoskeletal diseases
FinnGen	C3_BASAL_CELL_CARCINOMA_INCLAVO_EXALLC	Basal cell carcinoma, including avohilmo, excluding all cancers (controls excluding all cancers)	II Neoplasms, from cancer register (ICD-O-3)	27001	378270	Inverse variance weighted (fixed effects)	14	0.020223	0.0260032	0.43674	0.688755	1.02043	0.969724	1.07378	0.030963	0.0373378	0.406954	-0.0417822	0.0724037	0.574557	-0.00917637	0.376902	7.1276	0.895456	FALSE	FALSE	FALSE	FALSE	TRUE	TRUE	FALSE	0.161935	OR > 1	TRUE	Cancer and neoplasms
FinnGen+UKB	L12_ALLERGICCONTACT	Allergic contact dermatitis	XII Diseases of the skin and subcutaneous tissue (L12_)	6043	853288	Inverse variance weighted (fixed effects)	14	0.0388235	0.0499488	0.437002	0.688755	1.03959	0.942635	1.14651	0.0329518	0.0660115	0.617651	0.089822	0.13928	0.531126	0.00754254	0.701751	6.70318	0.916793	FALSE	FALSE	FALSE	FALSE	TRUE	TRUE	FALSE	0.161935	OR > 1	TRUE	Dermatologic diseases
FinnGen+UKB	N14_NEPHRITICNAS	Unspecified nephritic syndrome	XIV Diseases of the genitourinary system (N14_)	1115	913136	Inverse variance weighted (fixed effects)	14	-0.0903867	0.116411	0.437486	0.688755	0.913578	0.727201	1.14772	-0.0393009	0.157456	0.802897	0.155504	0.325214	0.641131	0.0362548	0.433853	10.5864	0.645421	FALSE	FALSE	FALSE	FALSE	TRUE	TRUE	FALSE	0.161935	OR < 1	TRUE	Genitourinary diseases
FinnGen+UKB+MVP	E4_MINERAL_MET	Disorders of mineral metabolism	IV Endocrine, nutritional and metabolic diseases (E4_)	40726	1400780	Inverse variance weighted (fixed effects)	14	0.0160935	0.020775	0.438542	0.688877	1.01622	0.975675	1.05846	0.0257653	0.0273348	0.345895	0.036595	0.0656844	0.587677	0.00306373	0.743962	15.499	0.277243	FALSE	FALSE	FALSE	FALSE	TRUE	TRUE	FALSE	0.161858	OR > 1	TRUE	Endocrine/Metabolic-related diseases
FinnGen+UKB	O15_PRE_OR_ECLAMPSIA	Pre-eclampsia or eclampsia	XV Pregnancy, childbirth and the puerperium (O15_)	10261	485184	Inverse variance weighted (fixed effects)	14	-0.0300609	0.0388066	0.438557	0.688877	0.970386	0.899315	1.04707	-0.0494986	0.0536138	0.35588	0.0247701	0.108074	0.822576	0.00811387	0.596671	6.51922	0.925202	FALSE	FALSE	FALSE	FALSE	TRUE	TRUE	FALSE	0.161858	OR < 1	TRUE	Pregnancy/Perinatal-related diseases
FinnGen+UKB	RHEUMA_OTHER_WIDE	Other (seronegative) rheumatoid arthritis, wide	Rheuma endpoints	11372	909507	Inverse variance weighted (fixed effects)	14	-0.0286162	0.0370242	0.439578	0.6897	0.971789	0.903767	1.04493	0.026964	0.0525682	0.607997	0.0519506	0.103354	0.62431	0.0118742	0.420067	12.3325	0.500587	FALSE	FALSE	FALSE	FALSE	TRUE	TRUE	FALSE	0.16134	OR < 1	TRUE	Autoimmune and inflammatory diseases
FinnGen+UKB+MVP	H8_VERTIGOCENT	Vertigo of central origin	VIII Diseases of the ear and mastoid process (H8_)	1377	929919	Inverse variance weighted (fixed effects)	14	0.0831418	0.108091	0.441784	0.691643	1.0867	0.879223	1.34313	0.0950521	0.150384	0.527347	0.389399	0.30167	0.221084	0.0452031	0.298216	12.0532	0.52329	FALSE	FALSE	FALSE	FALSE	TRUE	TRUE	FALSE	0.160118	OR > 1	TRUE	Eye/ear disorders
FinnGen	H7_RETINALDISOTH	Other retinal disorders	VII Diseases of the eye and adnexa (H7_)	32428	455449	Inverse variance weighted (fixed effects)	14	-0.0174316	0.0226896	0.44233	0.691643	0.982719	0.939974	1.02741	-0.00849424	0.0320225	0.790811	-0.12579	0.0632026	0.0698375	-0.0160319	0.0911037	10.6533	0.639833	FALSE	FALSE	FALSE	FALSE	TRUE	TRUE	FALSE	0.160118	OR < 1	TRUE	Eye/ear disorders
FinnGen	ULCERENTER	Ulcerative enterocolitis	Gastrointestinal endpoints	1210	476577	Inverse variance weighted (fixed effects)	14	0.0852039	0.110992	0.44269	0.691643	1.08894	0.876043	1.35357	0.126875	0.155058	0.413218	0.268596	0.309823	0.402981	0.0270948	0.537976	10.0626	0.68881	FALSE	FALSE	FALSE	FALSE	TRUE	TRUE	FALSE	0.160118	OR > 1	TRUE	Digestive diseases
FinnGen+UKB	I9_CHD	Major coronary heart disease event	IX Diseases of the circulatory system (I9_)	83622	790817	Inverse variance weighted (fixed effects)	14	0.0118131	0.0153926	0.442811	0.691643	1.01188	0.981811	1.04288	0.00828079	0.0205489	0.686963	-0.0636215	0.0430635	0.16533	-0.0110998	0.0852392	8.31132	0.822744	FALSE	FALSE	FALSE	FALSE	TRUE	TRUE	FALSE	0.160118	OR > 1	TRUE	Cardiovascular diseases
FinnGen	K11_ORAL_LEUCOPLAC_RELAT	Oral leukoplakia and related diseases	XI Diseases of the digestive system (K11_)	1972	498376	Inverse variance weighted (fixed effects)	14	0.0663011	0.0867346	0.444621	0.693689	1.06855	0.901497	1.26656	0.115564	0.11818	0.328143	0.246972	0.241163	0.325995	0.0267702	0.437652	12.4191	0.493609	FALSE	FALSE	FALSE	FALSE	TRUE	TRUE	FALSE	0.158835	OR > 1	TRUE	Digestive diseases
FinnGen+UKB+MVP	K11_VENTHER	Ventral hernia	XI Diseases of the digestive system (K11_)	26964	1450754	Inverse variance weighted (fixed effects)	14	-0.0197235	0.025872	0.445852	0.694828	0.98047	0.931991	1.03147	0.000985189	0.0363851	0.978399	-0.0679586	0.0724212	0.366553	-0.00696127	0.489424	9.18386	0.75892	FALSE	FALSE	FALSE	FALSE	TRUE	TRUE	FALSE	0.158123	OR < 1	TRUE	Digestive diseases
FinnGen+UKB	N14_POSTMENBLEED	Postmenopausal bleeding	XIV Diseases of the genitourinary system (N14_)	25953	324447	Inverse variance weighted (fixed effects)	14	-0.0199928	0.0262725	0.446669	0.695319	0.980206	0.931008	1.032	-0.0127133	0.035961	0.72369	-0.0308559	0.0736089	0.682485	-0.00159642	0.877097	7.45391	0.877271	FALSE	FALSE	FALSE	FALSE	TRUE	TRUE	FALSE	0.157816	OR < 1	TRUE	Genitourinary diseases
FinnGen	K11_OPEN_BITE	Open bite	XI Diseases of the digestive system (K11_)	2021	498327	Inverse variance weighted (fixed effects)	14	-0.0653367	0.0861253	0.448078	0.69533	0.936752	0.791249	1.10901	0.00653512	0.11103	0.953064	0.152136	0.239795	0.5377	0.0321745	0.350355	4.60901	0.982823	FALSE	FALSE	FALSE	FALSE	TRUE	TRUE	FALSE	0.157809	OR < 1	TRUE	Digestive diseases
FinnGen+UKB	I9_TIA	Transient ischemic attack	IX Diseases of the circulatory system (I9_)	32391	857624	Inverse variance weighted (fixed effects)	14	-0.0171249	0.022574	0.448085	0.69533	0.983021	0.940475	1.02749	-0.022935	0.0311819	0.462021	-0.0158085	0.0664235	0.815899	0.000194315	0.983413	13.3452	0.421516	FALSE	TRUE	FALSE	FALSE	TRUE	TRUE	FALSE	0.157809	OR < 1	TRUE	Cardiovascular diseases
FinnGen+UKB	C3_DLBCL_EXALLC	Diffuse large B-cell lymphoma, excluding all cancers (controls excluding all cancers)	II Neoplasms, from cancer register (ICD-O-3)	2266	793589	Inverse variance weighted (fixed effects)	14	0.0623111	0.0821555	0.44818	0.69533	1.06429	0.906002	1.25024	0.0612129	0.114277	0.592197	0.352677	0.271057	0.217646	0.042791	0.273672	18.5523	0.137654	FALSE	FALSE	FALSE	FALSE	TRUE	TRUE	FALSE	0.157809	OR > 1	TRUE	Cancer and neoplasms
FinnGen+UKB	C3_HEAD_AND_NECK_EXALLC	Malignant neoplasm of head and neck, excluding all cancers (controls excluding all cancers)	II Neoplasms, from cancer register (ICD-O-3)	5309	702527	Inverse variance weighted (fixed effects)	14	0.0407471	0.0539775	0.450314	0.697862	1.04159	0.937022	1.15782	0.0306195	0.0752636	0.684133	0.0418186	0.150714	0.786141	0.00015791	0.99405	10.2577	0.67274	FALSE	TRUE	FALSE	FALSE	TRUE	TRUE	FALSE	0.156231	OR > 1	TRUE	Cancer and neoplasms
FinnGen	I9_HEARTFAIL_AND_CHD	Heart failure and coronary heart disease	Cardiometabolic endpoints	17532	443698	Inverse variance weighted (fixed effects)	14	-0.024206	0.0321093	0.450932	0.698038	0.976085	0.916549	1.03949	-0.0366161	0.0432331	0.397024	-0.0391474	0.089377	0.669164	-0.00221185	0.860823	7.50996	0.873997	FALSE	FALSE	FALSE	FALSE	TRUE	TRUE	FALSE	0.156121	OR < 1	TRUE	Cardiovascular diseases
FinnGen+UKB+MVP	CD2_BENIGN_BONE_CARTILAGE	Benign neoplasm of bone and articular cartilage	II Neoplasms from hospital discharges (CD2_)	4418	1329811	Inverse variance weighted (fixed effects)	14	-0.0441869	0.0588028	0.452386	0.699509	0.956775	0.852621	1.07365	-0.0635276	0.0760265	0.403381	-0.138974	0.163964	0.413254	-0.013997	0.547301	2.20261	0.999611	FALSE	FALSE	FALSE	FALSE	TRUE	TRUE	FALSE	0.155207	OR < 1	TRUE	Cancer and neoplasms
FinnGen+UKB+MVP	JOINTPAIN	Pain in joint	XIII Diseases of the musculoskeletal system and connective tissue (M13_)	444520	837019	Inverse variance weighted (fixed effects)	14	-0.00813818	0.0108657	0.453869	0.700727	0.991895	0.970994	1.01325	-0.0118872	0.0143755	0.408291	-0.0195617	0.0318163	0.550146	-0.00173566	0.709129	6.19943	0.938592	FALSE	FALSE	FALSE	FALSE	TRUE	TRUE	FALSE	0.154451	OR < 1	TRUE	Musculoskeletal diseases
FinnGen	J10_VIRALPNEUMO	Viral pneumonia	X Diseases of the respiratory system (J10_)	5181	415538	Inverse variance weighted (fixed effects)	14	0.0402432	0.0537876	0.454347	0.700727	1.04106	0.936898	1.15681	0.106413	0.0733512	0.146853	0.196696	0.149867	0.21391	0.0231436	0.285259	12.6084	0.478494	FALSE	FALSE	FALSE	FALSE	TRUE	TRUE	FALSE	0.154451	OR > 1	TRUE	Respiratory diseases
FinnGen+UKB+MVP	M13_ANKYLOSPON	Ankylosing spondylitis	XIII Diseases of the musculoskeletal system and connective tissue (M13_)	5998	1180513	Inverse variance weighted (fixed effects)	14	-0.0383508	0.0512972	0.45469	0.700727	0.962375	0.870321	1.06417	-0.0258691	0.0685954	0.70608	-0.071811	0.143817	0.626581	-0.00492739	0.807542	8.62709	0.800489	FALSE	FALSE	FALSE	FALSE	TRUE	TRUE	FALSE	0.154451	OR < 1	TRUE	Musculoskeletal diseases
FinnGen+UKB	K11_LIP_ORAL_MUCOSA	Other diseases of lip and oral mucosa	XI Diseases of the digestive system (K11_)	10270	727352	Inverse variance weighted (fixed effects)	14	-0.0288409	0.0389107	0.458568	0.705851	0.971571	0.900229	1.04857	0.0368764	0.0566275	0.514911	0.133076	0.134436	0.341773	0.0238433	0.221393	20.9006	0.0749188	FALSE	FALSE	FALSE	FALSE	TRUE	TRUE	FALSE	0.151287	OR < 1	TRUE	Digestive diseases
FinnGen	M13_CERVICOCRANSDR	Cervicocranial syndrome	XIII Diseases of the musculoskeletal system and connective tissue (M13_)	4595	353224	Inverse variance weighted (fixed effects)	14	-0.0421682	0.05695	0.459032	0.705851	0.958709	0.857452	1.07192	-0.0201154	0.0757541	0.790597	-0.0721318	0.1578	0.655758	-0.00445059	0.842074	6.74462	0.914828	FALSE	FALSE	FALSE	FALSE	TRUE	TRUE	FALSE	0.151287	OR < 1	TRUE	Musculoskeletal diseases
FinnGen+UKB	L12_ACTINKERA	Actinic keratosis	XII Diseases of the skin and subcutaneous tissue (L12_)	20623	883925	Inverse variance weighted (fixed effects)	14	0.0207607	0.0281543	0.460885	0.707916	1.02098	0.966164	1.0789	0.0248126	0.0395491	0.530405	0.118423	0.088789	0.207046	0.0144085	0.261696	17.0281	0.198023	FALSE	FALSE	FALSE	FALSE	TRUE	TRUE	FALSE	0.150018	OR > 1	TRUE	Dermatologic diseases
FinnGen	CHRONSMALL	Crohn's disease of small intestine	Gastrointestinal endpoints	2740	476577	Inverse variance weighted (fixed effects)	14	-0.0541582	0.0737104	0.462496	0.708492	0.947282	0.819853	1.09452	-0.0521939	0.102417	0.610319	0.0821026	0.21813	0.713195	0.0201712	0.515928	14.073	0.36872	FALSE	FALSE	FALSE	FALSE	TRUE	TRUE	FALSE	0.149665	OR < 1	TRUE	Digestive diseases
FinnGen	O15_POSTPART_HAEMORRH_PLACENTA	Postpartum haemorrhage due to retained placenta	XV Pregnancy, childbirth and the puerperium (O15_)	5306	201742	Inverse variance weighted (fixed effects)	14	0.0397501	0.0541301	0.462739	0.708492	1.04055	0.935808	1.15702	0.0430379	0.0810863	0.595581	-0.133208	0.157371	0.413857	-0.0255692	0.261825	14.5729	0.334767	FALSE	FALSE	FALSE	FALSE	TRUE	TRUE	FALSE	0.149665	OR > 1	TRUE	Pregnancy/Perinatal-related diseases
FinnGen	ASTHMA_OBESITY	Obesity related asthma	Comorbidities of Asthma	15107	441248	Inverse variance weighted (fixed effects)	14	0.0233749	0.0318348	0.462793	0.708492	1.02365	0.96173	1.08956	0.0240592	0.0439986	0.584504	0.0511374	0.0884395	0.573807	0.00411608	0.742327	6.26712	0.935888	FALSE	FALSE	FALSE	FALSE	TRUE	TRUE	FALSE	0.149665	OR > 1	TRUE	Respiratory diseases
FinnGen	N14_URETHRAOTH	Other disorders of urethra and urinary system	XIV Diseases of the genitourinary system (N14_)	46125	403328	Inverse variance weighted (fixed effects)	14	0.014355	0.019623	0.464449	0.708673	1.01446	0.976182	1.05424	0.0205009	0.0274441	0.45506	-0.00937052	0.0554043	0.868512	-0.00351154	0.654558	12.5504	0.483111	FALSE	FALSE	FALSE	FALSE	TRUE	TRUE	FALSE	0.149554	OR > 1	TRUE	Genitourinary diseases
FinnGen+UKB+MVP	H7_RETINASEPAR	Separation of retinal layers (serosa)	VII Diseases of the eye and adnexa (H7_)	4013	1429963	Inverse variance weighted (fixed effects)	14	0.0462294	0.0632129	0.464579	0.708673	1.04731	0.925272	1.18545	0.0134552	0.0912153	0.882729	0.181729	0.180177	0.333064	0.0201999	0.436385	13.1144	0.439011	FALSE	FALSE	FALSE	FALSE	TRUE	TRUE	FALSE	0.149554	OR > 1	TRUE	Eye/ear disorders
FinnGen+UKB+MVP	M13_RHEUMATISM	Rheumatism, unspecified	XIII Diseases of the musculoskeletal system and connective tissue (M13_)	8833	1200396	Inverse variance weighted (fixed effects)	14	-0.0310421	0.0424855	0.464992	0.708673	0.969435	0.891978	1.05362	-0.0138575	0.059635	0.816249	-0.00677304	0.139834	0.962165	0.00356994	0.855725	16.5836	0.219046	FALSE	FALSE	FALSE	FALSE	TRUE	TRUE	FALSE	0.149554	OR < 1	TRUE	Musculoskeletal diseases
FinnGen+UKB	N14_GENITOUROTH	Other disorders of the genitourinary system	XIV Diseases of the genitourinary system (N14_)	6197	914682	Inverse variance weighted (fixed effects)	14	-0.0363397	0.049759	0.465199	0.708673	0.964313	0.874706	1.0631	-0.0619069	0.0677159	0.360603	-0.177647	0.13895	0.225248	-0.0208508	0.297455	7.39315	0.880771	FALSE	FALSE	FALSE	FALSE	TRUE	TRUE	FALSE	0.149554	OR < 1	TRUE	Genitourinary diseases
FinnGen	AB1_RUBELLA	Rubella [German measles]	I Certain infectious and parasitic diseases (AB1_)	1264	480316	Inverse variance weighted (fixed effects)	14	0.0791444	0.108435	0.465466	0.708673	1.08236	0.875125	1.33867	0.216897	0.154804	0.161182	0.337792	0.32916	0.325028	0.0383113	0.416195	15.1424	0.298546	FALSE	FALSE	FALSE	FALSE	TRUE	TRUE	FALSE	0.149554	OR > 1	TRUE	Infectious diseases
FinnGen+UKB+MVP	M13_PAGET	Paget disease	XIII Diseases of the musculoskeletal system and connective tissue (M13_)	1059	1312598	Inverse variance weighted (fixed effects)	14	0.0900578	0.12354	0.466015	0.708723	1.09424	0.85892	1.39403	0.026707	0.164108	0.870723	-0.0263848	0.348153	0.940839	-0.0171464	0.726753	8.21944	0.829016	FALSE	FALSE	FALSE	FALSE	TRUE	TRUE	FALSE	0.149523	OR > 1	TRUE	Musculoskeletal diseases
FinnGen	O15_POSTPART_HAEMORRH_ANATOMY	Postpartum haemorrhage due to anatomy	XV Pregnancy, childbirth and the puerperium (O15_)	4372	202676	Inverse variance weighted (fixed effects)	14	-0.0437983	0.060307	0.467682	0.708723	0.957147	0.850441	1.07724	-0.122177	0.0830629	0.14132	-0.176619	0.168021	0.313886	-0.019622	0.413601	10.9799	0.612505	FALSE	FALSE	FALSE	FALSE	TRUE	TRUE	FALSE	0.149523	OR < 1	TRUE	Pregnancy/Perinatal-related diseases
FinnGen+UKB+MVP	TONGUEABNORMALITY	Tongue abnormality	XI Diseases of the digestive system (K11_)	5402	1364226	Inverse variance weighted (fixed effects)	14	0.0395873	0.0545214	0.467785	0.708723	1.04038	0.934938	1.15772	0.0975473	0.0789558	0.216656	0.412163	0.167802	0.0302453	0.0547896	0.0349422	21.3345	0.06657	FALSE	FALSE	FALSE	FALSE	FALSE	TRUE	FALSE	0.149523	OR > 1	TRUE	Digestive diseases
FinnGen	K11_IMPACTED_TEETH	Impacted teeth	XI Diseases of the digestive system (K11_)	9055	491293	Inverse variance weighted (fixed effects)	14	-0.0303916	0.0418851	0.468087	0.708723	0.970066	0.89361	1.05306	-0.0374363	0.0594069	0.528584	0.194068	0.116644	0.122034	0.0332167	0.0615715	11.4584	0.57247	FALSE	FALSE	FALSE	FALSE	TRUE	TRUE	FALSE	0.149523	OR < 1	TRUE	Digestive diseases
FinnGen+UKB	AB1_MYCOSES	Mycoses	I Certain infectious and parasitic diseases (AB1_)	51545	869345	Inverse variance weighted (fixed effects)	14	0.0132559	0.0182764	0.468264	0.708723	1.01334	0.977687	1.0503	0.00780963	0.0267044	0.769944	0.0601698	0.0552776	0.297752	0.00686367	0.381695	14.8495	0.316842	FALSE	FALSE	FALSE	FALSE	TRUE	TRUE	FALSE	0.149523	OR > 1	TRUE	Infectious diseases
FinnGen+UKB	K11_ORALCYST	Cysts of oral region, not elsewhere classified	XI Diseases of the digestive system (K11_)	2197	730307	Inverse variance weighted (fixed effects)	14	0.0600961	0.0829122	0.468564	0.708723	1.06194	0.902658	1.24933	0.145285	0.115207	0.207279	0.535132	0.23134	0.0392488	0.0700999	0.0481772	12.1396	0.516234	FALSE	FALSE	FALSE	FALSE	FALSE	TRUE	FALSE	0.149523	OR > 1	TRUE	Digestive diseases
FinnGen	H8_VESTIFUNCNAS	Other/unspecified disorders of vestibular function	VIII Diseases of the ear and mastoid process (H8_)	1321	474839	Inverse variance weighted (fixed effects)	14	0.0765681	0.105962	0.469924	0.710005	1.07958	0.877116	1.32877	0.00142042	0.144698	0.992168	0.218541	0.295433	0.473687	0.0210026	0.616035	10.8852	0.620431	FALSE	FALSE	FALSE	FALSE	TRUE	TRUE	FALSE	0.148739	OR > 1	TRUE	Eye/ear disorders
FinnGen+UKB	ST19_FRACT_LUMBAR_SPINE_PELVIS	Fracture of lumbar spine and pelvis	XIX Injury, poisoning and certain other consequences of external causes (ST19_)	9319	901912	Inverse variance weighted (fixed effects)	14	0.0290673	0.0403575	0.471373	0.71142	1.02949	0.951198	1.11423	0.0628661	0.0534884	0.239866	0.244372	0.112356	0.0503439	0.0318623	0.0625056	9.22523	0.755728	FALSE	FALSE	FALSE	FALSE	TRUE	TRUE	FALSE	0.147874	OR > 1	TRUE	Musculoskeletal diseases
FinnGen	F5_SLEEP_NOS	Sleep disorders, other/unspecified	V Mental and behavioural disorders (F5_)	1249	490763	Inverse variance weighted (fixed effects)	14	-0.0777021	0.108227	0.472787	0.712777	0.92524	0.748393	1.14388	-0.172441	0.1556	0.267759	-0.712998	0.359702	0.0708311	-0.0942763	0.0828313	22.1646	0.0528626	FALSE	FALSE	FALSE	FALSE	TRUE	TRUE	FALSE	0.147046	OR < 1	TRUE	Mental and neurological disorders
FinnGen	M13_INFBURSA	Infective bursitis	XIII Diseases of the musculoskeletal system and connective tissue (M13_)	1042	357549	Inverse variance weighted (fixed effects)	14	0.0847175	0.119273	0.477531	0.719148	1.08841	0.861519	1.37505	-0.050629	0.160517	0.752449	-0.171173	0.332155	0.615677	-0.0378603	0.425223	9.8536	0.70586	FALSE	FALSE	FALSE	FALSE	TRUE	TRUE	FALSE	0.143182	OR > 1	TRUE	Musculoskeletal diseases
FinnGen+UKB	C3_BASAL_CELL_CARCINOMA_EXALLC	Basal cell carcinoma, excluding all cancers (controls excluding all cancers)	II Neoplasms, from cancer register (ICD-O-3)	45780	706278	Inverse variance weighted (fixed effects)	14	-0.0140419	0.0198184	0.478617	0.71945	0.986056	0.948488	1.02511	-0.0132715	0.028536	0.641874	0.0134372	0.0555382	0.812908	0.00403942	0.606017	9.60209	0.726104	FALSE	FALSE	FALSE	FALSE	TRUE	TRUE	FALSE	0.143	OR < 1	TRUE	Cancer and neoplasms
FinnGen+UKB	H7_RETIVASCOCCLUSION	Retinal vascular occlusion	VII Diseases of the eye and adnexa (H7_)	5238	875302	Inverse variance weighted (fixed effects)	14	0.0382737	0.0540372	0.478769	0.71945	1.03902	0.934598	1.1551	0.0962785	0.0741904	0.194383	-0.111834	0.150699	0.4723	-0.0221739	0.306952	11.4129	0.576266	FALSE	FALSE	FALSE	FALSE	TRUE	TRUE	FALSE	0.143	OR > 1	TRUE	Eye/ear disorders
FinnGen	ASTHMA_NAS	Asthma, unspecified (mode)	Asthma and related endpoints	30770	270290	Inverse variance weighted (fixed effects)	14	-0.0165218	0.0233648	0.479488	0.719751	0.983614	0.939585	1.02971	-0.0108261	0.0304808	0.722456	-0.0254296	0.0649712	0.702364	-0.0013199	0.885624	8.01796	0.842428	FALSE	FALSE	FALSE	FALSE	TRUE	TRUE	FALSE	0.142818	OR < 1	TRUE	Respiratory diseases
FinnGen	CD2_BENIGN_EAR_NASAL_SINUS	Benign neoplasm: Middle ear, nasal cavity and accessory sinuses	II Neoplasms from hospital discharges (CD2_)	1423	498925	Inverse variance weighted (fixed effects)	14	0.0719127	0.101925	0.480471	0.720447	1.07456	0.879976	1.31217	0.0555032	0.138634	0.688893	0.188384	0.283501	0.518942	0.0172528	0.667568	9.28905	0.750779	FALSE	FALSE	FALSE	FALSE	TRUE	TRUE	FALSE	0.142398	OR > 1	TRUE	Cancer and neoplasms
FinnGen	M13_CHRONDROPATHIES	Chondropathies	XIII Diseases of the musculoskeletal system and connective tissue (M13_)	6678	491365	Inverse variance weighted (fixed effects)	14	-0.0332936	0.0473592	0.482055	0.722041	0.967254	0.881511	1.06134	-0.0258453	0.0613268	0.673437	-0.0373892	0.131836	0.781548	-0.00060625	0.973992	3.74856	0.993584	FALSE	TRUE	FALSE	FALSE	TRUE	TRUE	FALSE	0.141438	OR < 1	TRUE	Musculoskeletal diseases
FinnGen+UKB+MVP	N14_RENFAIL	Renal failure	XIV Diseases of the genitourinary system (N14_)	179410	1332088	Inverse variance weighted (fixed effects)	14	-0.00781216	0.0111521	0.48361	0.723589	0.992218	0.970766	1.01415	-0.00786221	0.0161924	0.627286	0.0180246	0.0388185	0.650722	0.00383357	0.490565	18.8089	0.12915	FALSE	FALSE	FALSE	FALSE	TRUE	TRUE	FALSE	0.140508	OR < 1	TRUE	Genitourinary diseases
FinnGen+UKB	M13_OSTEOCHONDROPATHY	Other osteochondropathies	XIII Diseases of the musculoskeletal system and connective tissue (M13_)	3173	911583	Inverse variance weighted (fixed effects)	14	-0.0479964	0.0686548	0.484491	0.723612	0.953137	0.833135	1.09042	-0.0188338	0.0900274	0.834292	-0.101508	0.191353	0.60546	-0.0079123	0.769612	9.18521	0.758816	FALSE	FALSE	FALSE	FALSE	TRUE	TRUE	FALSE	0.140494	OR < 1	TRUE	Musculoskeletal diseases
FinnGen+UKB	I9_SAHANEUR	Aneurysms, operations, SAH	IX Diseases of the circulatory system (I9_)	8796	854208	Inverse variance weighted (fixed effects)	14	-0.0290138	0.0415403	0.484896	0.723612	0.971403	0.895446	1.0538	-0.0736543	0.0576807	0.201627	-0.182792	0.143075	0.225558	-0.0227696	0.27175	20.4821	0.0838231	FALSE	FALSE	FALSE	FALSE	TRUE	TRUE	FALSE	0.140494	OR < 1	TRUE	Cardiovascular diseases
FinnGen	I9_HEARTFAIL_AND_OVERWEIGHT	Heart failure and bmi 25plus	Cardiometabolic endpoints	22965	206576	Inverse variance weighted (fixed effects)	14	-0.0201903	0.0289614	0.485712	0.723612	0.980012	0.925932	1.03725	-0.00163824	0.0397013	0.967085	-0.0606443	0.0807075	0.466889	-0.0059867	0.601078	11.0974	0.602661	FALSE	FALSE	FALSE	FALSE	TRUE	TRUE	FALSE	0.140494	OR < 1	TRUE	Cardiovascular diseases
FinnGen+UKB+MVP	Q17_LVOTO_BROAD	Left ventricular outflow tract obstruction (LVOTO), broad definition	XVII Congenital malformations, deformations and chromosomal abnormalities (Q17)	28530	1507762	Inverse variance weighted (fixed effects)	14	-0.0197775	0.0283693	0.485712	0.723612	0.980417	0.92739	1.03648	0.000664806	0.0403038	0.98684	0.00149124	0.0910974	0.987208	0.00298009	0.807021	15.6663	0.267622	FALSE	FALSE	FALSE	FALSE	TRUE	TRUE	FALSE	0.140494	OR < 1	TRUE	Developmental disorders
FinnGen+UKB+MVP	N14_CHRONKIDNEYDIS	Chronic kidney disease	XIV Diseases of the genitourinary system (N14_)	112143	1406843	Inverse variance weighted (fixed effects)	14	-0.00953608	0.0137342	0.487475	0.724295	0.990509	0.964201	1.01753	-0.0218382	0.0185415	0.238874	-0.00544575	0.0382406	0.889121	0.000601401	0.91065	8.24028	0.827601	FALSE	FALSE	FALSE	FALSE	TRUE	TRUE	FALSE	0.140085	OR < 1	TRUE	Genitourinary diseases
FinnGen	H7_IRIDONAS	Other and unspecified iridocyclitis	VII Diseases of the eye and adnexa (H7_)	1550	473095	Inverse variance weighted (fixed effects)	14	0.06771	0.0976561	0.488089	0.724295	1.07005	0.883649	1.29578	0.047699	0.133031	0.719927	0.118467	0.271376	0.670195	0.00752022	0.844474	6.91954	0.90625	FALSE	FALSE	FALSE	FALSE	TRUE	TRUE	FALSE	0.140085	OR > 1	TRUE	Eye/ear disorders
FinnGen+UKB+MVP	G6_POLYOTHUNS	Other and unspecified polyneuropathies, also in other diseases	VI Diseases of the nervous system (G6_)	27345	1499573	Inverse variance weighted (fixed effects)	14	0.0170776	0.0246465	0.488371	0.724295	1.01722	0.969253	1.06757	0.0234741	0.0356511	0.510255	-0.0937378	0.0716823	0.215479	-0.0164941	0.123891	15.8478	0.257448	FALSE	FALSE	FALSE	FALSE	TRUE	TRUE	FALSE	0.140085	OR > 1	TRUE	Mental and neurological disorders
FinnGen+UKB	N14_MALEINFERT	Male infertility	XIV Diseases of the genitourinary system (N14_)	2309	301599	Inverse variance weighted (fixed effects)	14	0.0562422	0.0812458	0.488782	0.724295	1.05785	0.902127	1.24046	0.0830181	0.113761	0.465536	0.325732	0.225951	0.174999	0.0398636	0.225357	13.1336	0.437547	FALSE	FALSE	FALSE	FALSE	TRUE	TRUE	FALSE	0.140085	OR > 1	TRUE	Genitourinary diseases
FinnGen+UKB+MVP	E4_ADREACT	Other adrenocortical overactivity	IV Endocrine, nutritional and metabolic diseases (E4_)	2129	1472491	Inverse variance weighted (fixed effects)	14	0.0602322	0.0871827	0.489645	0.724295	1.06208	0.895256	1.26	0.0526535	0.12955	0.684424	-0.476906	0.256519	0.087691	-0.0793011	0.0458996	13.1416	0.436938	FALSE	FALSE	FALSE	FALSE	FALSE	TRUE	FALSE	0.140085	OR > 1	TRUE	Endocrine/Metabolic-related diseases
FinnGen	H7_CORNEALNAS	Other and unspecified corneal deformities and disorders	VII Diseases of the eye and adnexa (H7_)	1150	473095	Inverse variance weighted (fixed effects)	14	0.0782437	0.113276	0.489733	0.724295	1.08139	0.86608	1.35022	0.0570871	0.155437	0.713418	-0.274402	0.315146	0.400993	-0.0522278	0.253619	6.39969	0.93039	FALSE	FALSE	FALSE	FALSE	TRUE	TRUE	FALSE	0.140085	OR > 1	TRUE	Eye/ear disorders
FinnGen+UKB+MVP	K11_HERNIA	Hernia	XI Diseases of the digestive system (K11_)	223046	1282152	Inverse variance weighted (fixed effects)	14	0.0066123	0.00957508	0.489833	0.724295	1.00663	0.987919	1.0257	0.00817235	0.0126883	0.519519	0.00566513	0.0267404	0.835775	-0.000140511	0.970362	6.58821	0.922109	FALSE	TRUE	FALSE	FALSE	TRUE	TRUE	FALSE	0.140085	OR > 1	TRUE	Digestive diseases
FinnGen	O15_COMPLIC_ABORT_ECTOP_MOLAR	Complications following abortion and ectopic and molar pregnancy	XV Pregnancy, childbirth and the puerperium (O15_)	1274	199279	Inverse variance weighted (fixed effects)	14	-0.0746513	0.108229	0.490348	0.724295	0.928067	0.750677	1.14738	-0.034975	0.144243	0.808413	0.35526	0.30142	0.261392	0.0636631	0.152385	8.17155	0.832247	FALSE	FALSE	FALSE	FALSE	TRUE	TRUE	FALSE	0.140085	OR < 1	TRUE	Pregnancy/Perinatal-related diseases
FinnGen	H7_EYEOTH	Other disorders of eye and adnexa	VII Diseases of the eye and adnexa (H7_)	5665	494683	Inverse variance weighted (fixed effects)	14	0.0353141	0.0513188	0.491369	0.724651	1.03595	0.936814	1.14557	0.0849369	0.0686518	0.216008	0.229624	0.142702	0.133568	0.0287935	0.170168	9.03568	0.770244	FALSE	FALSE	FALSE	FALSE	TRUE	TRUE	FALSE	0.139871	OR > 1	TRUE	Eye/ear disorders
FinnGen+UKB	N14_POLYPFEMGEN	Polyp of the female genital tract	XIV Diseases of the genitourinary system (N14_)	42194	331936	Inverse variance weighted (fixed effects)	14	0.0142309	0.0206931	0.491634	0.724651	1.01433	0.974016	1.05632	0.0205437	0.0279573	0.462447	-0.0185058	0.0580601	0.755406	-0.00480541	0.55743	10.2588	0.672648	FALSE	FALSE	FALSE	FALSE	TRUE	TRUE	FALSE	0.139871	OR > 1	TRUE	Genitourinary diseases
FinnGen+UKB+MVP	H7_OPTNERVE	Disorders of optic nerve and visual pathways	VII Diseases of the eye and adnexa (H7_)	20559	1506317	Inverse variance weighted (fixed effects)	14	-0.0188244	0.0275722	0.494775	0.728118	0.981352	0.929726	1.03584	-0.0323626	0.0370062	0.381836	-0.0227468	0.0817634	0.785592	-0.000576708	0.959981	13.0121	0.446881	FALSE	FALSE	FALSE	FALSE	TRUE	TRUE	FALSE	0.137798	OR < 1	TRUE	Eye/ear disorders
FinnGen+UKB	F5_MENTORG	Other mental disorders due to brain damage and dysfunction and to physical disease	V Mental and behavioural disorders (F5_)	4656	890133	Inverse variance weighted (fixed effects)	14	0.0387385	0.056782	0.495092	0.728118	1.0395	0.930015	1.16187	0.0771339	0.0802738	0.33661	0.0309278	0.15751	0.847618	-0.00115898	0.958477	10.6136	0.64315	FALSE	FALSE	FALSE	FALSE	TRUE	TRUE	FALSE	0.137798	OR > 1	TRUE	Mental and neurological disorders
FinnGen	M13_MUSCLESTRAIN	Muscle strain	XIII Diseases of the musculoskeletal system and connective tissue (M13_)	1206	357549	Inverse variance weighted (fixed effects)	14	0.0755209	0.110817	0.495561	0.728118	1.07845	0.867898	1.34007	0.112273	0.14736	0.44612	0.440083	0.308226	0.178856	0.0539803	0.22901	8.63631	0.799823	FALSE	FALSE	FALSE	FALSE	TRUE	TRUE	FALSE	0.137798	OR > 1	TRUE	Musculoskeletal diseases
FinnGen+UKB	DM_NEPHROPATHY_EXMORE	Diabetic nephropathy (more control exclusions)	Diabetes endpoints	6203	443102	Inverse variance weighted (fixed effects)	14	-0.0353434	0.0521008	0.49754	0.729728	0.965274	0.871568	1.06905	-0.0935186	0.0693379	0.177422	-0.00434965	0.145328	0.976615	0.00458404	0.823141	9.1639	0.760455	FALSE	FALSE	FALSE	FALSE	TRUE	TRUE	FALSE	0.136839	OR < 1	TRUE	Endocrine/Metabolic-related diseases
FinnGen+UKB	F5_MOOD	Mood [affective] disorders	V Mental and behavioural disorders (F5_)	104108	816782	Inverse variance weighted (fixed effects)	14	-0.00891347	0.0131448	0.497709	0.729728	0.991126	0.965917	1.01699	-0.0112423	0.0171912	0.513139	-0.0194991	0.036749	0.605375	-0.00155844	0.763021	6.34571	0.932661	FALSE	FALSE	FALSE	FALSE	TRUE	TRUE	FALSE	0.136839	OR < 1	TRUE	Mental and neurological disorders
FinnGen+UKB	M13_MCTD	Mixed connective tissue disease	XIII Diseases of the musculoskeletal system and connective tissue (M13_)	2752	918138	Inverse variance weighted (fixed effects)	14	0.0497221	0.0738507	0.50077	0.732681	1.05098	0.90935	1.21467	0.0798401	0.09965	0.423013	-0.0354209	0.232771	0.881581	-0.0125875	0.701988	15.5698	0.273143	FALSE	FALSE	FALSE	FALSE	TRUE	TRUE	FALSE	0.135085	OR > 1	TRUE	Musculoskeletal diseases
FinnGen	C3_MENINGIOMA_EXALLC	Brain meningioma, excluding all cancers (controls excluding all cancers)	II Neoplasms, from cancer register (ICD-O-3)	1835	377674	Inverse variance weighted (fixed effects)	14	-0.0607341	0.0903344	0.501377	0.732681	0.941073	0.788369	1.12336	-0.0971341	0.124666	0.435888	-0.249378	0.256594	0.350294	-0.0279134	0.446146	13.1274	0.43802	FALSE	FALSE	FALSE	FALSE	TRUE	TRUE	FALSE	0.135085	OR < 1	TRUE	Cancer and neoplasms
FinnGen	AB1_VIRAL_NOS	Other viral diseases, not elsewhere classified	I Certain infectious and parasitic diseases (AB1_)	8325	486087	Inverse variance weighted (fixed effects)	14	-0.0285661	0.0425072	0.501565	0.732681	0.971838	0.894151	1.05627	0.0259335	0.0578084	0.653712	0.193905	0.118873	0.128798	0.0329405	0.0679968	16.1839	0.239342	FALSE	FALSE	FALSE	FALSE	TRUE	TRUE	FALSE	0.135085	OR < 1	TRUE	Infectious diseases
FinnGen	M13_ENTESOPATHYLOWNAS	Other/unspecified enthesopathies of lower limb, excluding foot	XIII Diseases of the musculoskeletal system and connective tissue (M13_)	2961	353224	Inverse variance weighted (fixed effects)	14	-0.0476438	0.0709405	0.501836	0.732681	0.953473	0.829703	1.09571	0.028272	0.0927103	0.760404	-0.0265697	0.197435	0.895179	0.00311973	0.91083	6.64808	0.919366	FALSE	FALSE	FALSE	FALSE	TRUE	TRUE	FALSE	0.135085	OR < 1	TRUE	Musculoskeletal diseases
FinnGen	M13_ARTHROSIS_OTH	Other arthrosis	XIII Diseases of the musculoskeletal system and connective tissue (M13_)	29554	315115	Inverse variance weighted (fixed effects)	14	0.0160303	0.0240025	0.504222	0.735007	1.01616	0.969462	1.06511	0.0152948	0.0370757	0.679952	0.0603025	0.0866068	0.499519	0.00656402	0.593815	20.7361	0.0783141	FALSE	FALSE	FALSE	FALSE	TRUE	TRUE	FALSE	0.133708	OR > 1	TRUE	Musculoskeletal diseases
FinnGen+UKB	N14_BREASTDISOTH	Other disorders of breast	XIV Diseases of the genitourinary system (N14_)	6420	677671	Inverse variance weighted (fixed effects)	14	-0.0325994	0.0488422	0.504489	0.735007	0.967926	0.879563	1.06517	-0.00954607	0.0623	0.878219	0.119853	0.13622	0.39622	0.0225041	0.253716	5.90139	0.949668	FALSE	FALSE	FALSE	FALSE	TRUE	TRUE	FALSE	0.133708	OR < 1	TRUE	Genitourinary diseases
FinnGen+UKB	F5_BIPO	Bipolar affective disorders	V Mental and behavioural disorders (F5_)	10111	854197	Inverse variance weighted (fixed effects)	14	-0.0269345	0.0405965	0.50703	0.737933	0.973425	0.898972	1.05404	-0.0152221	0.056053	0.785956	0.187183	0.112932	0.123314	0.0317077	0.0649218	16.0783	0.244928	FALSE	FALSE	FALSE	FALSE	TRUE	TRUE	FALSE	0.131983	OR < 1	TRUE	Mental and neurological disorders
FinnGen+UKB+MVP	H7_KERATITISOTH	Other keratitis	VII Diseases of the eye and adnexa (H7_)	19770	1485868	Inverse variance weighted (fixed effects)	14	-0.0188921	0.0285299	0.507853	0.738356	0.981285	0.927919	1.03772	-0.00978034	0.0423265	0.817261	0.106684	0.082192	0.218687	0.0188854	0.127601	15.687	0.266448	FALSE	FALSE	FALSE	FALSE	TRUE	TRUE	FALSE	0.131734	OR < 1	TRUE	Eye/ear disorders
FinnGen+UKB+MVP	SLEEP	Sleep disorders (combined)	Neurological endpoints	249186	1211093	Inverse variance weighted (fixed effects)	14	0.00632458	0.00963865	0.511715	0.742432	1.00634	0.987511	1.02554	0.00821741	0.0132921	0.536431	-0.00146903	0.0268045	0.957195	-0.00116773	0.760691	11.8061	0.543602	FALSE	FALSE	FALSE	FALSE	TRUE	TRUE	FALSE	0.129343	OR > 1	TRUE	Mental and neurological disorders
FinnGen+UKB	CD2_NONHODGKIN_NAS_EXALLC	Other and unspecified types of non-Hodgkin lymphoma, hilmo (controls excluding all cancers)	II Neoplasms from hospital discharges (CD2_)	2933	797799	Inverse variance weighted (fixed effects)	14	-0.047883	0.0729755	0.511727	0.742432	0.953245	0.826203	1.09982	-0.0682555	0.0948135	0.471592	0.0859484	0.204638	0.681907	0.0196547	0.497267	5.13914	0.972001	FALSE	FALSE	FALSE	FALSE	TRUE	TRUE	FALSE	0.129343	OR < 1	TRUE	Cancer and neoplasms
FinnGen+UKB+MVP	GOUT_IDIO	Idiopathic gout	Rheuma endpoints	15411	1510562	Inverse variance weighted (fixed effects)	14	-0.021334	0.0326767	0.513834	0.744685	0.978892	0.918163	1.04364	-0.0278397	0.0445518	0.532047	0.0412082	0.0922024	0.662884	0.0093831	0.482116	3.49526	0.995472	FALSE	FALSE	FALSE	FALSE	TRUE	TRUE	FALSE	0.128028	OR < 1	TRUE	Autoimmune and inflammatory diseases
FinnGen	O15_TWIN_GEST	Twin gestation	XV Pregnancy, childbirth and the puerperium (O15_)	3795	221186	Inverse variance weighted (fixed effects)	14	-0.0412558	0.0632685	0.514353	0.744685	0.959584	0.847671	1.08627	-0.0584739	0.0869099	0.501068	-0.0458383	0.194731	0.817873	-0.000678834	0.980295	14.6915	0.327004	FALSE	TRUE	FALSE	FALSE	TRUE	TRUE	FALSE	0.128028	OR < 1	TRUE	Pregnancy/Perinatal-related diseases
FinnGen+UKB+MVP	L12_LUPUS	Lupus erythematosus	XII Diseases of the skin and subcutaneous tissue (L12_)	2399	1455272	Inverse variance weighted (fixed effects)	14	0.0522885	0.0804465	0.515706	0.745744	1.05368	0.899977	1.23363	0.0168985	0.114831	0.883006	-0.0398295	0.228441	0.864494	-0.0137584	0.674217	8.41893	0.815278	FALSE	FALSE	FALSE	FALSE	TRUE	TRUE	FALSE	0.12741	OR > 1	TRUE	Dermatologic diseases
FinnGen	H7_OCUMUSCLE	Disorders of ocular muscles, binocular movement, accommodation and refraction	VII Diseases of the eye and adnexa (H7_)	23572	476776	Inverse variance weighted (fixed effects)	14	-0.0166313	0.0256701	0.517059	0.745744	0.983506	0.935247	1.03426	-0.00163691	0.0357218	0.963451	0.0808518	0.0713943	0.279559	0.0144409	0.169088	8.13891	0.834434	FALSE	FALSE	FALSE	FALSE	TRUE	TRUE	FALSE	0.12741	OR < 1	TRUE	Eye/ear disorders
FinnGen+UKB+MVP	H7_EPIPHORA	Epiphora	VII Diseases of the eye and adnexa (H7_)	4180	1438577	Inverse variance weighted (fixed effects)	14	-0.0402488	0.0622009	0.517582	0.745744	0.96055	0.850303	1.08509	-0.0150607	0.0830453	0.856089	-0.205847	0.176109	0.265157	-0.0244738	0.33469	7.38069	0.881482	FALSE	FALSE	FALSE	FALSE	TRUE	TRUE	FALSE	0.12741	OR < 1	TRUE	Eye/ear disorders
FinnGen	Q17_SEPTA_DEFEC	Septal defects	XVII Congenital malformations, deformations and chromosomal abnormalities (Q17)	2420	497928	Inverse variance weighted (fixed effects)	14	0.0506333	0.0782656	0.51767	0.745744	1.05194	0.902337	1.22634	0.114397	0.106704	0.283677	0.418667	0.218283	0.0792145	0.054441	0.0960242	13.3227	0.423203	FALSE	FALSE	FALSE	FALSE	TRUE	TRUE	FALSE	0.12741	OR > 1	TRUE	Developmental disorders
FinnGen+UKB+MVP	M13_HALLUXVALGUS	Hallux valgus (acquired)	XIII Diseases of the musculoskeletal system and connective tissue (M13_)	53551	1301708	Inverse variance weighted (fixed effects)	14	0.0118224	0.0182788	0.517773	0.745744	1.01189	0.976282	1.0488	0.0261297	0.0258464	0.312036	-0.0204356	0.0629681	0.751117	-0.00484072	0.59354	18.5432	0.137963	FALSE	FALSE	FALSE	FALSE	TRUE	TRUE	FALSE	0.12741	OR > 1	TRUE	Musculoskeletal diseases
FinnGen	H7_INTERHETEROTRO	Intermittent heterotropia	VII Diseases of the eye and adnexa (H7_)	2347	476776	Inverse variance weighted (fixed effects)	14	0.0514369	0.0796868	0.518611	0.746175	1.05278	0.90055	1.23075	0.00964667	0.108079	0.928879	0.144577	0.221586	0.526404	0.0137947	0.660403	6.53957	0.924297	FALSE	FALSE	FALSE	FALSE	TRUE	TRUE	FALSE	0.127159	OR > 1	TRUE	Eye/ear disorders
FinnGen+UKB+MVP	E4_GOITRENOD	Nontoxic single thyroid nodule	IV Endocrine, nutritional and metabolic diseases (E4_)	20831	1429629	Inverse variance weighted	14	0.0251068	0.0391883	0.521737	0.749895	1.02542	0.949612	1.10729	0.00372037	0.0430237	0.931091	-0.104636	0.107822	0.350976	-0.0193554	0.222387	24.4451	0.0272744	TRUE	FALSE	FALSE	FALSE	TRUE	FALSE	FALSE	0.124999	OR > 1	TRUE	Endocrine/Metabolic-related diseases
FinnGen+UKB+MVP	H7_VISUDISTURB	Visual disturbances	VII Diseases of the eye and adnexa (H7_)	97750	1373309	Inverse variance weighted (fixed effects)	14	0.00866624	0.0135581	0.522697	0.749983	1.0087	0.982252	1.03587	0.0222026	0.0180188	0.217877	0.0254042	0.0383655	0.520381	0.0024619	0.649303	4.41793	0.985879	FALSE	FALSE	FALSE	FALSE	TRUE	TRUE	FALSE	0.124948	OR > 1	TRUE	Eye/ear disorders
FinnGen+UKB	O15_POSTPART_HEAMORRH_ALLW	Postpartum haemorrhage	XV Pregnancy, childbirth and the puerperium (O15_)	13080	490309	Inverse variance weighted (fixed effects)	14	-0.0222367	0.0348039	0.52288	0.749983	0.978009	0.913518	1.04705	-0.0525237	0.0491339	0.285073	-0.14666	0.0978997	0.159954	-0.0183915	0.198387	14.0927	0.367346	FALSE	FALSE	FALSE	FALSE	TRUE	TRUE	FALSE	0.124948	OR < 1	TRUE	Pregnancy/Perinatal-related diseases
FinnGen+UKB+MVP	C3_STOMACH_EXALLC	Malignant neoplasm of stomach, excluding all cancers (controls excluding all cancers)	II Neoplasms, from cancer register (ICD-O-3)	4178	1159138	Inverse variance weighted (fixed effects)	14	0.0390912	0.0614174	0.524461	0.751474	1.03987	0.921929	1.17289	0.129127	0.0890424	0.14701	0.191198	0.212801	0.386602	0.0223632	0.45919	19.1012	0.119998	FALSE	FALSE	FALSE	FALSE	TRUE	TRUE	FALSE	0.124086	OR > 1	TRUE	Cancer and neoplasms
FinnGen+UKB	O15_PREECLAMPS	Pre-eclampsia	XV Pregnancy, childbirth and the puerperium (O15_)	9465	485003	Inverse variance weighted (fixed effects)	14	-0.0255567	0.0403667	0.526659	0.753845	0.974767	0.900617	1.05502	-0.00611381	0.0558312	0.912802	0.0473828	0.112396	0.680792	0.0107934	0.500083	6.01394	0.945644	FALSE	FALSE	FALSE	FALSE	TRUE	TRUE	FALSE	0.122718	OR < 1	TRUE	Pregnancy/Perinatal-related diseases
FinnGen+UKB+MVP	L12_ALOPECAREATA	Alopecia areata	XII Diseases of the skin and subcutaneous tissue (L12_)	2940	1460632	Inverse variance weighted (fixed effects)	14	0.0457963	0.0724398	0.527257	0.753923	1.04686	0.908295	1.20657	0.0144245	0.100079	0.885397	-0.000522306	0.20427	0.998002	-0.00691365	0.812478	9.73346	0.715572	FALSE	FALSE	FALSE	FALSE	TRUE	TRUE	FALSE	0.122673	OR > 1	TRUE	Dermatologic diseases
FinnGen+UKB	AB1_SALMONELLA_OTH	Other salmonella infections	I Certain infectious and parasitic diseases (AB1_)	1523	864711	Inverse variance weighted (fixed effects)	14	-0.0623545	0.0988204	0.528049	0.754277	0.93955	0.774109	1.14035	0.0106673	0.128387	0.933782	-0.00991247	0.27511	0.97185	0.00776068	0.841578	7.68982	0.863204	FALSE	FALSE	FALSE	FALSE	TRUE	TRUE	FALSE	0.122469	OR < 1	TRUE	Infectious diseases
FinnGen+UKB	AB1_HERPES_SIMPLEX	Herpesviral [herpes simplex] infections	I Certain infectious and parasitic diseases (AB1_)	8568	865180	Inverse variance weighted (fixed effects)	14	0.0267357	0.042541	0.529697	0.754898	1.0271	0.94493	1.11641	-0.00668883	0.0620095	0.9141	0.0122173	0.122185	0.922003	-0.00213621	0.90087	12.6591	0.474473	FALSE	FALSE	FALSE	FALSE	TRUE	TRUE	FALSE	0.122112	OR > 1	TRUE	Infectious diseases
FinnGen+UKB+MVP	M13_MUSCLEATROPH	Muscle wasting and atrophy, not elsewhere classified	XIII Diseases of the musculoskeletal system and connective tissue (M13_)	2345	1351642	Inverse variance weighted (fixed effects)	14	-0.0524759	0.0835564	0.529984	0.754898	0.948877	0.805537	1.11772	0.0309771	0.11287	0.783739	0.11543	0.238704	0.637395	0.0249058	0.467174	9.28048	0.751445	FALSE	FALSE	FALSE	FALSE	TRUE	TRUE	FALSE	0.122112	OR < 1	TRUE	Musculoskeletal diseases
FinnGen	O15_MULTIP_GEST	Multiple gestation	XV Pregnancy, childbirth and the puerperium (O15_)	3921	221186	Inverse variance weighted (fixed effects)	14	-0.0390873	0.0622578	0.530116	0.754898	0.961667	0.851196	1.08647	-0.0713852	0.0889152	0.422064	-0.0279621	0.185305	0.882563	0.0016478	0.949763	13.7342	0.392826	FALSE	FALSE	FALSE	FALSE	TRUE	TRUE	FALSE	0.122112	OR < 1	TRUE	Pregnancy/Perinatal-related diseases
FinnGen	O15_LABOUR_PELVIC_ABNORM	Obstructed labour due to maternal pelvic abnormality	XV Pregnancy, childbirth and the puerperium (O15_)	6313	214925	Inverse variance weighted (fixed effects)	14	-0.0305265	0.0490694	0.53387	0.758788	0.969935	0.880996	1.06785	-0.103609	0.0672544	0.123426	-0.249302	0.136209	0.0921414	-0.0324666	0.11076	12.7465	0.467578	FALSE	FALSE	FALSE	FALSE	TRUE	TRUE	FALSE	0.11988	OR < 1	TRUE	Pregnancy/Perinatal-related diseases
FinnGen+UKB	ST19_FRACT_SHOUL_UPPER_ARM	Fracture of shoulder and upper arm	XIX Injury, poisoning and certain other consequences of external causes (ST19_)	17266	874615	Inverse variance weighted (fixed effects)	14	0.0185703	0.0298557	0.533942	0.758788	1.01874	0.96084	1.08014	-0.00363581	0.0415758	0.930314	-0.00299166	0.0857098	0.97273	-0.00319016	0.792079	12.837	0.460479	FALSE	FALSE	FALSE	FALSE	TRUE	TRUE	FALSE	0.11988	OR > 1	TRUE	Musculoskeletal diseases
FinnGen+UKB+MVP	M13_SPINSTENOSIS	Spinal stenosis	XIII Diseases of the musculoskeletal system and connective tissue (M13_)	95507	1213449	Inverse variance weighted (fixed effects)	14	0.00881887	0.0142208	0.535167	0.759179	1.00886	0.981126	1.03737	0.0248406	0.0203812	0.222922	0.0289543	0.043846	0.521496	0.00301589	0.631816	14.8541	0.316547	FALSE	FALSE	FALSE	FALSE	TRUE	TRUE	FALSE	0.119656	OR > 1	TRUE	Musculoskeletal diseases
FinnGen	D3_HAEMOLYTICANAEMIA	Haemolytic anaemias	III Diseases of the blood and blood-forming organs and certain disorders involving the immune mechanism (D3_)	1118	499230	Inverse variance weighted	14	-0.107875	0.174015	0.535312	0.759179	0.89774	0.638302	1.26263	0.208069	0.163817	0.20404	1.22151	0.32085	0.0024974	0.196689	0.000808163	29.6852	0.00522686	TRUE	FALSE	FALSE	FALSE	FALSE	FALSE	FALSE	0.119656	OR < 1	TRUE	Blood/immune diseases
FinnGen	GOUT_NOS	Gout, unspecified	Rheuma endpoints	7826	488006	Inverse variance weighted (fixed effects)	14	0.027394	0.0443188	0.5365	0.760088	1.02777	0.942263	1.12104	-0.00823563	0.0579837	0.887053	-0.00144036	0.123391	0.990878	-0.00426799	0.80652	6.67605	0.918066	FALSE	FALSE	FALSE	FALSE	TRUE	TRUE	FALSE	0.119136	OR > 1	TRUE	Autoimmune and inflammatory diseases
FinnGen+UKB	J10_PNEUMOTHORAX	Pneumothorax	X Diseases of the respiratory system (J10_)	3778	899121	Inverse variance weighted (fixed effects)	14	0.0392693	0.0637138	0.53767	0.760968	1.04005	0.917952	1.17839	0.0976243	0.0852323	0.252047	0.24972	0.178411	0.186925	0.0309637	0.23063	8.44139	0.813704	FALSE	FALSE	FALSE	FALSE	TRUE	TRUE	FALSE	0.118633	OR > 1	TRUE	Respiratory diseases
FinnGen	E4_HYPERPRO	Hyperprolactinaemia	IV Endocrine, nutritional and metabolic diseases (E4_)	1330	479069	Inverse variance weighted (fixed effects)	14	0.0652418	0.106063	0.538474	0.761266	1.06742	0.867065	1.31407	-0.00504054	0.139562	0.971189	0.18149	0.295655	0.550769	0.0171723	0.681036	6.60659	0.921272	FALSE	FALSE	FALSE	FALSE	TRUE	TRUE	FALSE	0.118464	OR > 1	TRUE	Endocrine/Metabolic-related diseases
FinnGen+UKB+MVP	J10_PULMOEDEMA	Pulmonary oedema	X Diseases of the respiratory system (J10_)	4138	1465643	Inverse variance weighted (fixed effects)	14	0.0385448	0.0627399	0.538978	0.761266	1.0393	0.91904	1.17529	0.0905403	0.084478	0.283827	0.331874	0.190759	0.10746	0.0435606	0.126056	17.0405	0.19746	FALSE	FALSE	FALSE	FALSE	TRUE	TRUE	FALSE	0.118464	OR > 1	TRUE	Respiratory diseases
FinnGen	CURRENT_SMOKER		Miscellaneous, not yet classified endpoints	77563	150355	Inverse variance weighted (fixed effects)	14	0.0111328	0.0181542	0.539721	0.761396	1.01119	0.975847	1.04782	0.0156202	0.024329	0.520847	0.00766807	0.0504922	0.881816	-0.000513324	0.942591	8.28649	0.824448	FALSE	FALSE	FALSE	FALSE	TRUE	TRUE	FALSE	0.11839	OR > 1	TRUE	Miscellaneous
FinnGen	CD2_BENIGN_RECTUM_ANAL	Benign neoplasm: Rectum, anus and anal canal	II Neoplasms from hospital discharges (CD2_)	7879	492469	Inverse variance weighted (fixed effects)	14	0.0267979	0.043815	0.540792	0.761396	1.02716	0.942632	1.11927	-0.0228387	0.0659185	0.728991	-0.277876	0.123538	0.0440519	-0.0451424	0.0214516	19.5221	0.107784	FALSE	FALSE	FALSE	FALSE	FALSE	TRUE	FALSE	0.11839	OR > 1	TRUE	Cancer and neoplasms
FinnGen+UKB	C3_GBM_EXALLC	Brain glioblastoma, excluding all cancers (controls excluding all cancers)	II Neoplasms, from cancer register (ICD-O-3)	1076	797138	Inverse variance weighted (fixed effects)	14	0.0738021	0.120772	0.541142	0.761396	1.07659	0.849667	1.36413	0.261474	0.169939	0.123893	0.190321	0.377001	0.622822	0.0170611	0.74661	14.9017	0.31353	FALSE	FALSE	FALSE	FALSE	TRUE	TRUE	FALSE	0.11839	OR > 1	TRUE	Cancer and neoplasms
FinnGen	RX_CODEINE_TRAMADOL	Codeine or tramadol medication	Drug purchase endpoints	84151	416197	Inverse variance weighted (fixed effects)	14	-0.00895716	0.0146667	0.54139	0.761396	0.991083	0.962998	1.01999	-0.0108816	0.0205886	0.597136	0.0148792	0.042931	0.734905	0.00353216	0.562866	13.6928	0.395827	FALSE	FALSE	FALSE	FALSE	TRUE	TRUE	FALSE	0.11839	OR < 1	TRUE	Miscellaneous
FinnGen+UKB	M13_ARTHROSIS	Arthrosis	XIII Diseases of the musculoskeletal system and connective tissue (M13_)	195763	570054	Inverse variance weighted (fixed effects)	14	-0.00667213	0.0109366	0.541815	0.761396	0.99335	0.972283	1.01487	-0.00404994	0.0155369	0.79435	0.0182433	0.0314504	0.572602	0.00365937	0.413036	13.3829	0.418691	FALSE	FALSE	FALSE	FALSE	TRUE	TRUE	FALSE	0.11839	OR < 1	TRUE	Musculoskeletal diseases
FinnGen	J10_BRONCHIOLITIS	Acute bronchiolitis	X Diseases of the respiratory system (J10_)	2818	471806	Inverse variance weighted (fixed effects)	14	-0.0454984	0.0749179	0.543645	0.763194	0.955521	0.825028	1.10665	0.00815229	0.097109	0.933096	0.230184	0.208298	0.290794	0.0408425	0.181514	5.46753	0.963409	FALSE	FALSE	FALSE	FALSE	TRUE	TRUE	FALSE	0.117365	OR < 1	TRUE	Respiratory diseases
FinnGen	H7_PTOSIS	Ptosis of eyelid	VII Diseases of the eye and adnexa (H7_)	4013	453930	Inverse variance weighted (fixed effects)	14	0.0369094	0.0610231	0.545283	0.76472	1.0376	0.920631	1.16943	0.0671792	0.0811754	0.407908	0.0440268	0.169557	0.799529	0.00105489	0.964854	3.58152	0.994883	FALSE	TRUE	FALSE	FALSE	TRUE	TRUE	FALSE	0.116498	OR > 1	TRUE	Eye/ear disorders
FinnGen	O15_MATERN_CARE_DISPROP	Maternal care for known or suspected disproportion	XV Pregnancy, childbirth and the puerperium (O15_)	1736	221186	Inverse variance weighted (fixed effects)	14	-0.05572	0.0925199	0.547008	0.765189	0.945804	0.788945	1.13385	-0.135639	0.130458	0.298471	-0.364716	0.261124	0.187796	-0.0458931	0.228644	14.0824	0.368065	FALSE	FALSE	FALSE	FALSE	TRUE	TRUE	FALSE	0.116231	OR < 1	TRUE	Pregnancy/Perinatal-related diseases
FinnGen	N14_KIDUROTH	Other disorders of kidney and ureter	XIV Diseases of the genitourinary system (N14_)	4837	495511	Inverse variance weighted (fixed effects)	14	-0.0334839	0.0557223	0.547902	0.765189	0.96707	0.867014	1.07867	-0.0172564	0.0778364	0.824547	0.0828502	0.174496	0.643455	0.0171932	0.488806	15.7584	0.262425	FALSE	FALSE	FALSE	FALSE	TRUE	TRUE	FALSE	0.116231	OR < 1	TRUE	Genitourinary diseases
FinnGen+UKB	M13_ARTHTROSIS_COX	Coxarthrosis	XIII Diseases of the musculoskeletal system and connective tissue (M13_)	54410	570054	Inverse variance weighted (fixed effects)	14	0.0110062	0.0183374	0.54837	0.765189	1.01107	0.975373	1.04807	0.0179107	0.0270258	0.507506	0.0113946	0.0513445	0.828105	5.71064e-05	0.993671	10.6953	0.636323	FALSE	TRUE	FALSE	FALSE	TRUE	TRUE	FALSE	0.116231	OR > 1	TRUE	Musculoskeletal diseases
FinnGen+UKB	G6_AUTONOM	Autonomic disorders	VI Diseases of the nervous system (G6_)	1444	866466	Inverse variance weighted (fixed effects)	14	0.0617928	0.103087	0.548891	0.765189	1.06374	0.869134	1.30192	0.143344	0.149931	0.339041	0.0537099	0.346992	0.879562	-0.00118832	0.980514	17.3367	0.184367	FALSE	TRUE	FALSE	FALSE	TRUE	TRUE	FALSE	0.116231	OR > 1	TRUE	Mental and neurological disorders
FinnGen+UKB	L12_CELLULITIS	Cellulitis	XII Diseases of the skin and subcutaneous tissue (L12_)	18275	882191	Inverse variance weighted (fixed effects)	14	-0.0176511	0.0294515	0.548954	0.765189	0.982504	0.927395	1.04089	0.00757504	0.0377149	0.840816	0.0907684	0.0825035	0.292836	0.0159331	0.184852	8.76168	0.790695	FALSE	FALSE	FALSE	FALSE	TRUE	TRUE	FALSE	0.116231	OR < 1	TRUE	Dermatologic diseases
FinnGen+UKB+MVP	AB1_VIRAL_OTHER_INTEST_INFECTIONS	Viral and other specified intestinal infections	I Certain infectious and parasitic diseases (AB1_)	13506	1313618	Inverse variance weighted (fixed effects)	14	-0.0203391	0.0339516	0.549132	0.765189	0.979866	0.916783	1.04729	-0.00487708	0.0463691	0.916233	-0.0605995	0.0946516	0.534052	-0.00595257	0.656757	7.62682	0.867034	FALSE	FALSE	FALSE	FALSE	TRUE	TRUE	FALSE	0.116231	OR < 1	TRUE	Infectious diseases
FinnGen	G6_ULLNLE	Lesion of ulnar nerve	VI Diseases of the nervous system (G6_)	5826	435371	Inverse variance weighted (fixed effects)	14	-0.0302512	0.0505417	0.54948	0.765189	0.970202	0.878699	1.07123	0.0181655	0.0686758	0.791386	0.186544	0.142566	0.215217	0.0321628	0.129005	15.1473	0.298246	FALSE	FALSE	FALSE	FALSE	TRUE	TRUE	FALSE	0.116231	OR < 1	TRUE	Mental and neurological disorders
FinnGen+UKB	AB1_STREPTSTAPHYCOCC_INOTHER	Streptococcus and staphylococcus as the cause of diseases classified to other chapters	I Certain infectious and parasitic diseases (AB1_)	5204	912349	Inverse variance weighted (fixed effects)	14	-0.0336156	0.056277	0.550291	0.76555	0.966943	0.865958	1.0797	-0.0847943	0.0780632	0.277379	0.0260578	0.173881	0.883365	0.00869814	0.72003	14.5313	0.33752	FALSE	FALSE	FALSE	FALSE	TRUE	TRUE	FALSE	0.116027	OR < 1	TRUE	Infectious diseases
FinnGen	F5_INSOMNIA	Insomnia	V Mental and behavioural disorders (F5_)	6776	490763	Inverse variance weighted (fixed effects)	14	0.027967	0.046973	0.551587	0.766584	1.02836	0.937911	1.12754	0.00170623	0.064364	0.978851	0.146902	0.130454	0.282145	0.0176381	0.347733	7.5155	0.873671	FALSE	FALSE	FALSE	FALSE	TRUE	TRUE	FALSE	0.11544	OR > 1	TRUE	Mental and neurological disorders
FinnGen	DM_NEUROPATHY	Diabetic neuropathy	Diabetes endpoints	3862	92612	Inverse variance weighted (fixed effects)	14	-0.0379343	0.0638309	0.552316	0.766829	0.962776	0.849555	1.09109	-0.098207	0.0839319	0.241969	-0.299587	0.17829	0.118716	-0.0386499	0.14199	10.9577	0.614364	FALSE	FALSE	FALSE	FALSE	TRUE	TRUE	FALSE	0.115301	OR < 1	TRUE	Endocrine/Metabolic-related diseases
FinnGen+UKB+MVP	L12_FOLLICULARCYST	Follicular cysts of skin and subcutaneous tissue	XII Diseases of the skin and subcutaneous tissue (L12_)	62867	1405140	Inverse variance weighted	14	-0.0144959	0.0246015	0.555709	0.769329	0.985609	0.939211	1.0343	-0.00870963	0.0243809	0.720919	-0.0448972	0.0739938	0.55531	-0.00452075	0.669552	26.7975	0.0132599	TRUE	FALSE	FALSE	FALSE	TRUE	FALSE	FALSE	0.113888	OR < 1	TRUE	Dermatologic diseases
FinnGen	M13_DISSYNOTENDNAS	Other specified/unspecified disorders of synovium and tendon +Other specified/unspecified bursopathies	XIII Diseases of the musculoskeletal system and connective tissue (M13_)	1904	357549	Inverse variance weighted (fixed effects)	14	-0.0520355	0.0883247	0.555768	0.769329	0.949295	0.798395	1.12872	-0.0207255	0.119291	0.862071	-0.0809541	0.245838	0.747606	-0.00428021	0.90178	4.87403	0.977862	FALSE	FALSE	FALSE	FALSE	TRUE	TRUE	FALSE	0.113888	OR < 1	TRUE	Musculoskeletal diseases
FinnGen+UKB+MVP	K11_DIAHER	Diaphragmatic hernia	XI Diseases of the digestive system (K11_)	74442	1364047	Inverse variance weighted (fixed effects)	14	0.00911872	0.0154972	0.556256	0.769329	1.00916	0.978969	1.04028	0.00876498	0.0203803	0.667145	0.0881445	0.0439187	0.0678178	0.0116485	0.0785221	10.5433	0.649016	FALSE	FALSE	FALSE	FALSE	TRUE	TRUE	FALSE	0.113888	OR > 1	TRUE	Digestive diseases
FinnGen	NECROVASC_FG	Other necrotizing vasculopathies (FG)	Rheuma endpoints	2250	374317	Inverse variance weighted (fixed effects)	14	-0.048016	0.0816191	0.556335	0.769329	0.953118	0.812216	1.11847	-0.0538934	0.112968	0.633313	-0.259134	0.227306	0.27652	-0.0312532	0.339307	11.7708	0.546522	FALSE	FALSE	FALSE	FALSE	TRUE	TRUE	FALSE	0.113888	OR < 1	TRUE	Autoimmune and inflammatory diseases
FinnGen+UKB	K11_FEMHER	Femoral hernia	XI Diseases of the digestive system (K11_)	2918	768554	Inverse variance weighted (fixed effects)	14	0.0424462	0.0726067	0.558813	0.771986	1.04336	0.904962	1.20292	-0.0464797	0.0975294	0.633668	-0.236371	0.203333	0.267637	-0.0410102	0.167817	9.33172	0.747454	FALSE	FALSE	FALSE	FALSE	TRUE	TRUE	FALSE	0.112391	OR > 1	TRUE	Digestive diseases
FinnGen+UKB	F5_VASCDEM	Vascular dementia	V Mental and behavioural disorders (F5_)	5163	890015	Inverse variance weighted (fixed effects)	14	0.0324137	0.055715	0.560717	0.773514	1.03294	0.926086	1.15213	0.0276103	0.0753594	0.71408	-0.016407	0.15598	0.917966	-0.00718314	0.743335	6.55455	0.923627	FALSE	FALSE	FALSE	FALSE	TRUE	TRUE	FALSE	0.111532	OR > 1	TRUE	Mental and neurological disorders
FinnGen	I9_ARTOTH	Other diseases of arteries and capillaries	IX Diseases of the circulatory system (I9_)	3541	463106	Inverse variance weighted (fixed effects)	14	-0.0378093	0.0650421	0.561035	0.773514	0.962897	0.847646	1.09382	-0.0514016	0.089152	0.564236	-0.125012	0.18145	0.503952	-0.0128903	0.616044	9.06948	0.767676	FALSE	FALSE	FALSE	FALSE	TRUE	TRUE	FALSE	0.111532	OR < 1	TRUE	Cardiovascular diseases
FinnGen+UKB	K11_LICHEN_PLANUS_WIDE	Lichen ruber planus, wide definition including periferal and oral lichen planus	XI Diseases of the digestive system (K11_)	10505	910385	Inverse variance weighted (fixed effects)	14	-0.022149	0.0381911	0.561948	0.774004	0.978095	0.907553	1.05412	-0.0042573	0.0499975	0.932142	0.0713267	0.106492	0.515676	0.013805	0.365595	10.4621	0.65578	FALSE	FALSE	FALSE	FALSE	TRUE	TRUE	FALSE	0.111257	OR < 1	TRUE	Digestive diseases
FinnGen	I9_POSTAMI	Status post-ami	IX Diseases of the circulatory system (I9_)	3757	416171	Inverse variance weighted (fixed effects)	14	-0.0382765	0.0662053	0.563164	0.77428	0.962447	0.845321	1.0958	-0.065898	0.0858136	0.442535	-0.212875	0.184169	0.270232	-0.0258362	0.329702	11.1946	0.594517	FALSE	FALSE	FALSE	FALSE	TRUE	TRUE	FALSE	0.111102	OR < 1	TRUE	Cardiovascular diseases
FinnGen	N14_VULVOVAGINFINOTH	Vulvovaginal ulceration/inflammation in other diseases	XIV Diseases of the genitourinary system (N14_)	2320	250564	Inverse variance weighted (fixed effects)	14	-0.0463881	0.080335	0.563647	0.77428	0.954671	0.815589	1.11747	-0.0369762	0.105072	0.724902	-0.0618069	0.223284	0.786637	-0.00228387	0.942221	7.88993	0.850696	FALSE	FALSE	FALSE	FALSE	TRUE	TRUE	FALSE	0.111102	OR < 1	TRUE	Genitourinary diseases
FinnGen+UKB	D3_ALLERGPURPURA	Allergic purpura	III Diseases of the blood and blood-forming organs and certain disorders involving the immune mechanism (D3_)	1214	906314	Inverse variance weighted (fixed effects)	14	-0.0638281	0.110588	0.563823	0.77428	0.938166	0.755346	1.16524	-0.0786212	0.14173	0.579084	-0.364725	0.308119	0.259445	-0.0445166	0.316054	6.45427	0.928048	FALSE	FALSE	FALSE	FALSE	TRUE	TRUE	FALSE	0.111102	OR < 1	TRUE	Blood/immune diseases
FinnGen+UKB+MVP	H8_OTHEREAR	Other disorders of ear	VIII Diseases of the ear and mastoid process (H8_)	353205	1132457	Inverse variance weighted (fixed effects)	14	-0.00574654	0.00998249	0.564844	0.774575	0.99427	0.975005	1.01392	0.00199988	0.0135119	0.882336	0.0155524	0.0278093	0.586277	0.00323202	0.427885	8.11251	0.836194	FALSE	FALSE	FALSE	FALSE	TRUE	TRUE	FALSE	0.110937	OR < 1	TRUE	Eye/ear disorders
FinnGen+UKB	N14_MESNRUIRREG	Excessive, frequent and irregular menstruation	XIV Diseases of the genitourinary system (N14_)	63749	537062	Inverse variance weighted (fixed effects)	14	-0.0103219	0.0179684	0.565664	0.774575	0.989731	0.955481	1.02521	-0.0104983	0.0253808	0.679144	0.0390873	0.0501822	0.451122	0.00728642	0.312418	6.99306	0.902509	FALSE	FALSE	FALSE	FALSE	TRUE	TRUE	FALSE	0.110937	OR < 1	TRUE	Genitourinary diseases
FinnGen+UKB+MVP	M13_HAMMERTOE	Other hammer toe(s) (acquired)	XIII Diseases of the musculoskeletal system and connective tissue (M13_)	38806	1300290	Inverse variance weighted (fixed effects)	14	-0.0125373	0.0218277	0.565713	0.774575	0.987541	0.946183	1.03071	0.00553851	0.030231	0.854636	0.00567103	0.0698791	0.936657	0.00273182	0.784615	16.2061	0.238179	FALSE	FALSE	FALSE	FALSE	TRUE	TRUE	FALSE	0.110937	OR < 1	TRUE	Musculoskeletal diseases
FinnGen	TBC_RESP	Respiratory tuberculosis	I Certain infectious and parasitic diseases (AB1_)	2226	497387	Inverse variance weighted (fixed effects)	14	0.0468497	0.0818304	0.566968	0.774731	1.04796	0.89267	1.23027	0.0202152	0.115268	0.860785	0.169662	0.227657	0.470464	0.0181779	0.573885	9.93755	0.699033	FALSE	FALSE	FALSE	FALSE	TRUE	TRUE	FALSE	0.110849	OR > 1	TRUE	Infectious diseases
FinnGen+UKB	K11_CHOLANGI	Cholangitis (primary sclerosing, PSC)	XI Diseases of the digestive system (K11_)	3028	836960	Inverse variance weighted (fixed effects)	14	0.0405326	0.0708134	0.567061	0.774731	1.04137	0.906412	1.19641	0.0284052	0.0987459	0.773608	0.0363668	0.221879	0.872535	-0.000614106	0.984288	15.0897	0.301787	FALSE	TRUE	FALSE	FALSE	TRUE	TRUE	FALSE	0.110849	OR > 1	TRUE	Digestive diseases
FinnGen+UKB	N14_OTHDISMALEGEN	Other disorders of male genital organs	XIV Diseases of the genitourinary system (N14_)	4596	570933	Inverse variance weighted (fixed effects)	14	-0.0336341	0.0588283	0.567503	0.774731	0.966925	0.861623	1.0851	-0.0714327	0.0830257	0.389586	-0.149918	0.165562	0.383019	-0.0170117	0.466901	8.6133	0.801482	FALSE	FALSE	FALSE	FALSE	TRUE	TRUE	FALSE	0.110849	OR < 1	TRUE	Genitourinary diseases
FinnGen	H7_GLAUCNAS	Other and unspecified glaucoma	VII Diseases of the eye and adnexa (H7_)	2505	473757	Inverse variance weighted (fixed effects)	14	0.044235	0.0775506	0.568405	0.7752	1.04523	0.897839	1.21681	-0.0113969	0.107871	0.915858	0.104787	0.216444	0.637009	0.00895077	0.769569	9.26593	0.752576	FALSE	FALSE	FALSE	FALSE	TRUE	TRUE	FALSE	0.110586	OR > 1	TRUE	Eye/ear disorders
FinnGen	L12_ROSACEANAS	Other and unspecified rosacea	XII Diseases of the skin and subcutaneous tissue (L12_)	3232	476404	Inverse variance weighted (fixed effects)	14	-0.0384355	0.0676479	0.56992	0.776502	0.962294	0.8428	1.09873	0.00225922	0.0959974	0.981224	-0.018127	0.187927	0.924749	0.00301145	0.909703	11.7777	0.545948	FALSE	FALSE	FALSE	FALSE	TRUE	TRUE	FALSE	0.109857	OR < 1	TRUE	Dermatologic diseases
FinnGen+UKB	N14_CERVICAL_HSIL	HSIL lesion of the cervix uteri	XIV Diseases of the genitourinary system (N14_)	9761	499827	Inverse variance weighted (fixed effects)	14	-0.0226254	0.0398806	0.570491	0.776517	0.977629	0.904122	1.05711	0.0227854	0.0582391	0.69562	-0.0368483	0.111202	0.746085	-0.00210187	0.893281	12.0324	0.524985	FALSE	FALSE	FALSE	FALSE	TRUE	TRUE	FALSE	0.109849	OR < 1	TRUE	Genitourinary diseases
FinnGen	F5_EMOPER	Emotionally unstable personality disorder	V Mental and behavioural disorders (F5_)	5464	486464	Inverse variance weighted	14	-0.0457236	0.0807378	0.571175	0.776686	0.955306	0.815487	1.1191	-0.0216114	0.0805565	0.788487	0.321026	0.201962	0.137925	0.0546399	0.0751128	29.7482	0.00511921	TRUE	FALSE	FALSE	FALSE	TRUE	FALSE	FALSE	0.109754	OR < 1	TRUE	Mental and neurological disorders
FinnGen+UKB+MVP	K11_CONSTIPATION	Constipation	XI Diseases of the digestive system (K11_)	138112	1273019	Inverse variance weighted (fixed effects)	14	0.00655394	0.01159	0.571744	0.776698	1.00658	0.983968	1.0297	0.00844839	0.0146128	0.563164	0.0214698	0.0330054	0.527632	0.00222677	0.638023	8.94044	0.777427	FALSE	FALSE	FALSE	FALSE	TRUE	TRUE	FALSE	0.109748	OR > 1	TRUE	Digestive diseases
FinnGen+UKB+MVP	CD2_BENIGN_OTHERDIGESTIVE	Benign neoplasm of other and ill-defined parts of digestive system	II Neoplasms from hospital discharges (CD2_)	13218	1476088	Inverse variance weighted (fixed effects)	14	-0.019444	0.0345543	0.573633	0.778502	0.980744	0.916521	1.04947	-0.0377996	0.0474107	0.425289	-0.15003	0.0970106	0.147931	-0.019337	0.175281	9.92653	0.699931	FALSE	FALSE	FALSE	FALSE	TRUE	TRUE	FALSE	0.10874	OR < 1	TRUE	Cancer and neoplasms
FinnGen	ALCODELIRIUM	Alcohol withdrawal state with delirium	V Mental and behavioural disorders (F5_)	2605	497743	Inverse variance weighted (fixed effects)	14	0.0423418	0.075425	0.574541	0.778972	1.04325	0.899882	1.20946	0.0525668	0.0981882	0.592396	-0.0168105	0.209331	0.937318	-0.00877835	0.767134	3.28988	0.99667	FALSE	FALSE	FALSE	FALSE	TRUE	TRUE	FALSE	0.108478	OR > 1	TRUE	Mental and neurological disorders
FinnGen+UKB	COPD_LATER	Later onset COPD	COPD and related endpoints	28883	620779	Inverse variance weighted (fixed effects)	14	0.0135108	0.0242482	0.5774	0.782084	1.0136	0.966556	1.06294	0.005254	0.0352889	0.881644	-0.00219104	0.0680755	0.974853	-0.00230372	0.809202	7.39402	0.880722	FALSE	FALSE	FALSE	FALSE	TRUE	TRUE	FALSE	0.106747	OR > 1	TRUE	Respiratory diseases
FinnGen	PSORI_STRICT	Psoriasis (vulgaris), strict definition	XII Diseases of the skin and subcutaneous tissue (L12_)	1147	482181	Inverse variance weighted (fixed effects)	14	-0.0632699	0.113832	0.578337	0.782588	0.93869	0.750976	1.17333	-0.0437212	0.161626	0.786769	-0.475922	0.317259	0.15943	-0.061013	0.188752	13.7994	0.388122	FALSE	FALSE	FALSE	FALSE	TRUE	TRUE	FALSE	0.106467	OR < 1	TRUE	Dermatologic diseases
FinnGen	O15_LABOUR_OBSTR_OTHER	Other obstructed labour	XV Pregnancy, childbirth and the puerperium (O15_)	3047	214925	Inverse variance weighted (fixed effects)	14	-0.0389403	0.0702155	0.57918	0.782965	0.961808	0.838146	1.10372	0.0507385	0.0988898	0.607895	-0.322862	0.195446	0.124457	-0.0420328	0.145534	9.03679	0.77016	FALSE	FALSE	FALSE	FALSE	TRUE	TRUE	FALSE	0.106257	OR < 1	TRUE	Pregnancy/Perinatal-related diseases
FinnGen	K11_PARALIL	Paralytic ileus	XI Diseases of the digestive system (K11_)	1414	394725	Inverse variance weighted (fixed effects)	14	0.0566504	0.102588	0.580802	0.78434	1.05829	0.865523	1.29398	0.0922483	0.136219	0.498276	0.376386	0.285418	0.211877	0.047309	0.253123	8.7144	0.794155	FALSE	FALSE	FALSE	FALSE	TRUE	TRUE	FALSE	0.105496	OR > 1	TRUE	Digestive diseases
FinnGen+UKB+MVP	L12_OTHPIGMENTATION	Other disorders of pigmentation	XII Diseases of the skin and subcutaneous tissue (L12_)	19738	1465006	Inverse variance weighted (fixed effects)	14	0.0169901	0.0308101	0.581328	0.78434	1.01714	0.957531	1.08045	0.0395048	0.0425087	0.352716	0.0868588	0.0863491	0.334315	0.0102561	0.403391	6.05102	0.944276	FALSE	FALSE	FALSE	FALSE	TRUE	TRUE	FALSE	0.105496	OR > 1	TRUE	Dermatologic diseases
FinnGen+UKB	F5_PHOBANX	Phobic anxiety disorders	V Mental and behavioural disorders (F5_)	7144	864049	Inverse variance weighted	14	-0.0336966	0.0613369	0.582752	0.785087	0.966865	0.857343	1.09038	0.0383785	0.0663702	0.563096	0.23796	0.156292	0.153783	0.0402158	0.0871328	22.6443	0.0461487	TRUE	FALSE	FALSE	FALSE	TRUE	FALSE	FALSE	0.105082	OR < 1	TRUE	Mental and neurological disorders
FinnGen	GE_MODE	Generalized epilepsy, mode (most common among epilepsy diagnosis)	VI Diseases of the nervous system (G6_)	1235	484697	Inverse variance weighted (fixed effects)	14	0.060103	0.109575	0.583341	0.785087	1.06195	0.856703	1.31636	0.0133152	0.147544	0.928092	0.158407	0.305456	0.613474	0.0145414	0.736231	5.07784	0.973439	FALSE	FALSE	FALSE	FALSE	TRUE	TRUE	FALSE	0.105082	OR > 1	TRUE	Mental and neurological disorders
FinnGen+UKB+MVP	H8_EXTERNAL	Diseases of external ear	VIII Diseases of the ear and mastoid process (H8_)	20101	1468563	Inverse variance weighted (fixed effects)	14	0.0152664	0.0278659	0.583793	0.785087	1.01538	0.961413	1.07238	0.00570356	0.0375068	0.879134	0.184236	0.0779087	0.03574	0.0249953	0.0385951	14.1899	0.360604	FALSE	FALSE	FALSE	FALSE	FALSE	TRUE	FALSE	0.105082	OR > 1	TRUE	Eye/ear disorders
FinnGen+UKB	C3_COLON_ADENO_EXALLC	Colon adenocarcinoma, excluding all cancers (controls excluding all cancers)	II Neoplasms, from cancer register (ICD-O-3)	7567	706012	Inverse variance weighted (fixed effects)	14	-0.0250526	0.045798	0.584363	0.785087	0.975259	0.89153	1.06685	-0.018487	0.0604172	0.759613	-0.0365547	0.128504	0.780905	-0.00168925	0.925262	7.52574	0.873068	FALSE	FALSE	FALSE	FALSE	TRUE	TRUE	FALSE	0.105082	OR < 1	TRUE	Cancer and neoplasms
FinnGen+UKB+MVP	I9_VARICVESOTH	Varicose veins of other sites	IX Diseases of the circulatory system (I9_)	27347	1437083	Inverse variance weighted (fixed effects)	14	0.0140505	0.0257092	0.584711	0.785087	1.01415	0.964313	1.06656	0.0427305	0.0362107	0.237979	0.110359	0.0708511	0.145293	0.0147057	0.170313	12.483	0.48849	FALSE	FALSE	FALSE	FALSE	TRUE	TRUE	FALSE	0.105082	OR > 1	TRUE	Cardiovascular diseases
FinnGen+UKB+MVP	G6_HYDROCEPH	Hydrocephalus	VI Diseases of the nervous system (G6_)	5070	1327331	Inverse variance weighted (fixed effects)	14	0.0301977	0.0554123	0.585779	0.78576	1.03066	0.924585	1.1489	0.0309357	0.0768246	0.687184	-0.154983	0.15464	0.336019	-0.0273243	0.223828	10.1617	0.680661	FALSE	FALSE	FALSE	FALSE	TRUE	TRUE	FALSE	0.10471	OR > 1	TRUE	Mental and neurological disorders
FinnGen	D3_WHITEBLOODCELLNAS	Other and unspecified disorders of white blood cells	III Diseases of the blood and blood-forming organs and certain disorders involving the immune mechanism (D3_)	1414	491224	Inverse variance weighted (fixed effects)	14	-0.0556843	0.102479	0.586872	0.786465	0.945838	0.773722	1.15624	-0.108066	0.146161	0.459686	-0.384531	0.325944	0.26096	-0.0486297	0.301048	17.1226	0.193758	FALSE	FALSE	FALSE	FALSE	TRUE	TRUE	FALSE	0.104321	OR < 1	TRUE	Blood/immune diseases
FinnGen+UKB+MVP	N14_HYPERTROPHYBREAST_BOTH	Hypertrophy of breast in women and men	XIV Diseases of the genitourinary system (N14_)	16329	1455125	Inverse variance weighted (fixed effects)	14	-0.0168779	0.0312194	0.588768	0.786768	0.983264	0.924902	1.04531	0.0353559	0.0457114	0.439251	0.0418666	0.109721	0.709447	0.00880109	0.577185	19.3563	0.112464	FALSE	FALSE	FALSE	FALSE	TRUE	TRUE	FALSE	0.104153	OR < 1	TRUE	Genitourinary diseases
FinnGen+UKB	E4_GRAVES_STRICT	Graves disease, strict definition	IV Endocrine, nutritional and metabolic diseases (E4_)	4200	866698	Inverse variance weighted (fixed effects)	14	0.0324143	0.0599831	0.588928	0.786768	1.03295	0.918372	1.16181	0.020788	0.0859165	0.808814	0.127328	0.213784	0.562512	0.01402	0.642934	19.9407	0.0966991	FALSE	FALSE	FALSE	FALSE	TRUE	TRUE	FALSE	0.104153	OR > 1	TRUE	Endocrine/Metabolic-related diseases
FinnGen	M13_RECUDISLOCATIO	Recurrent dislocation and subluxation of joint	XIII Diseases of the musculoskeletal system and connective tissue (M13_)	3043	315115	Inverse variance weighted (fixed effects)	14	-0.0377876	0.069973	0.589176	0.786768	0.962917	0.839512	1.10446	-0.118071	0.100806	0.241494	0.0596789	0.230582	0.800162	0.0144382	0.658657	17.1191	0.193918	FALSE	FALSE	FALSE	FALSE	TRUE	TRUE	FALSE	0.104153	OR < 1	TRUE	Musculoskeletal diseases
FinnGen	K11_HYPO_ONLY	Tooth agenesis EXCLUDE clefts and syndromes	XI Diseases of the digestive system (K11_)	1510	497639	Inverse variance weighted (fixed effects)	14	0.0537543	0.0997066	0.589801	0.786768	1.05523	0.867907	1.28297	0.129182	0.145666	0.375167	0.224962	0.277412	0.433195	0.0253439	0.520882	8.90995	0.77971	FALSE	FALSE	FALSE	FALSE	TRUE	TRUE	FALSE	0.104153	OR > 1	TRUE	Digestive diseases
FinnGen	M13_ARTHROPATHIES	Arthropathies	XIII Diseases of the musculoskeletal system and connective tissue (M13_)	185233	315115	Inverse variance weighted (fixed effects)	14	-0.00631923	0.0117306	0.590097	0.786768	0.993701	0.971114	1.01681	0.00578875	0.0164629	0.72512	0.0106622	0.0414642	0.801426	0.002514	0.66857	19.6645	0.103896	FALSE	FALSE	FALSE	FALSE	TRUE	TRUE	FALSE	0.104153	OR < 1	TRUE	Musculoskeletal diseases
FinnGen+UKB+MVP	Q17_CYSTIC_KIDNEY_DISEA	Cystic kidney disease	XVII Congenital malformations, deformations and chromosomal abnormalities (Q17)	9771	1528829	Inverse variance weighted (fixed effects)	14	0.0242348	0.0450368	0.590501	0.786768	1.02453	0.93797	1.11908	0.0272231	0.0664136	0.681877	-0.161191	0.150226	0.304379	-0.0264939	0.211055	19.4657	0.109357	FALSE	FALSE	FALSE	FALSE	TRUE	TRUE	FALSE	0.104153	OR > 1	TRUE	Developmental disorders
FinnGen	M13_MENISCUSDERANGEMENTS	Meniscus derangement	XIII Diseases of the musculoskeletal system and connective tissue (M13_)	31840	315115	Inverse variance weighted (fixed effects)	14	0.0123629	0.0230644	0.591946	0.787936	1.01244	0.96769	1.05926	0.0110191	0.0324507	0.734186	0.0444487	0.0642374	0.502142	0.00474762	0.602307	9.49385	0.734707	FALSE	FALSE	FALSE	FALSE	TRUE	TRUE	FALSE	0.103509	OR > 1	TRUE	Musculoskeletal diseases
FinnGen	C3_URINARY_TRACT_EXALLC	Malignant neoplasm of urinary organs, excluding all cancers (controls excluding all cancers)	II Neoplasms, from cancer register (ICD-O-3)	4535	378749	Inverse variance weighted (fixed effects)	14	-0.0310765	0.0581962	0.593345	0.789041	0.969401	0.8649	1.08653	-0.0810649	0.0761207	0.286898	-0.0192408	0.162549	0.907733	0.00174803	0.939127	6.98203	0.903075	FALSE	FALSE	FALSE	FALSE	TRUE	TRUE	FALSE	0.102901	OR < 1	TRUE	Cancer and neoplasms
FinnGen+UKB+MVP	I9_RBBB	Right bundle-branch block	IX Diseases of the circulatory system (I9_)	14143	1290989	Inverse variance weighted (fixed effects)	14	0.018709	0.0351382	0.59442	0.789713	1.01889	0.951076	1.09153	0.0734712	0.0482456	0.127794	0.185733	0.0996396	0.086955	0.0244238	0.0984688	10.6195	0.642657	FALSE	FALSE	FALSE	FALSE	TRUE	TRUE	FALSE	0.102531	OR > 1	TRUE	Cardiovascular diseases
FinnGen	N14_FEMALE_GENITAL_HSIL	HSIL lesion of the cervix uteri, vagina or vulva	XIV Diseases of the genitourinary system (N14_)	8608	273456	Inverse variance weighted (fixed effects)	14	-0.0223618	0.0422523	0.596637	0.791899	0.977886	0.900166	1.06232	-0.0283407	0.0643892	0.65983	-0.0408848	0.140764	0.776431	-0.00274391	0.89018	17.2767	0.18696	FALSE	FALSE	FALSE	FALSE	TRUE	TRUE	FALSE	0.10133	OR < 1	TRUE	Genitourinary diseases
FinnGen	G6_PLANTAR	Lesion of plantar nerve	VI Diseases of the nervous system (G6_)	2289	435371	Inverse variance weighted (fixed effects)	14	0.0424941	0.0806459	0.598248	0.7932	1.04341	0.890857	1.22209	0.161327	0.118945	0.174999	0.520009	0.261285	0.0698453	0.0707626	0.0737959	21.5189	0.0632793	FALSE	FALSE	FALSE	FALSE	TRUE	TRUE	FALSE	0.100617	OR > 1	TRUE	Mental and neurological disorders
FinnGen+UKB	I9_STR	Stroke, excluding SAH	IX Diseases of the circulatory system (I9_)	45647	853074	Inverse variance weighted (fixed effects)	14	-0.0101959	0.0194288	0.599733	0.7932	0.989856	0.95287	1.02828	-0.0151108	0.0267447	0.572072	-0.00198663	0.0542808	0.971407	0.00121	0.874026	7.42667	0.878846	FALSE	FALSE	FALSE	FALSE	TRUE	TRUE	FALSE	0.100617	OR < 1	TRUE	Cardiovascular diseases
FinnGen+UKB	AB1_TUBERCULOSIS	Tuberculosis, wide	I Certain infectious and parasitic diseases (AB1_)	3715	917175	Inverse variance weighted (fixed effects)	14	0.0334799	0.0638376	0.599963	0.7932	1.03405	0.912432	1.17187	0.0909874	0.0862574	0.291501	0.135536	0.178078	0.461289	0.0150709	0.550741	5.14244	0.971922	FALSE	FALSE	FALSE	FALSE	TRUE	TRUE	FALSE	0.100617	OR > 1	TRUE	Infectious diseases
FinnGen	H7_EPISCLERITIS	Episcleritis	VII Diseases of the eye and adnexa (H7_)	1961	473095	Inverse variance weighted (fixed effects)	14	0.0454644	0.086806	0.600454	0.7932	1.04651	0.882784	1.24061	0.0803177	0.121443	0.50838	0.0318551	0.241215	0.897125	-0.00201689	0.952776	11.3424	0.58216	FALSE	FALSE	FALSE	FALSE	TRUE	TRUE	FALSE	0.100617	OR > 1	TRUE	Eye/ear disorders
FinnGen+UKB	O15_LABOUR_MALPOS	Obstructed labour due to malposition and malpresentation of fetus	XV Pregnancy, childbirth and the puerperium (O15_)	10905	635035	Inverse variance weighted	14	-0.027188	0.0519137	0.600476	0.7932	0.973178	0.879028	1.07741	-0.0448281	0.0572531	0.433638	-0.293692	0.125348	0.037182	-0.0394939	0.0417525	24.3043	0.0284435	TRUE	FALSE	FALSE	FALSE	FALSE	FALSE	FALSE	0.100617	OR < 1	TRUE	Pregnancy/Perinatal-related diseases
FinnGen+UKB	K11_GINGIVITIS_PERIODONTAL	Gingivitis and periodontal diseases	XI Diseases of the digestive system (K11_)	138807	729823	Inverse variance weighted (fixed effects)	14	0.00655806	0.012581	0.60218	0.79382	1.00658	0.982062	1.03171	0.0048449	0.016491	0.768917	0.0394786	0.0350113	0.281532	0.00487406	0.33354	8.59825	0.802564	FALSE	FALSE	FALSE	FALSE	TRUE	TRUE	FALSE	0.100278	OR > 1	TRUE	Digestive diseases
FinnGen+UKB	I9_ARTEMBTHRNAS	Other arterial embolism and thrombosis	IX Diseases of the circulatory system (I9_)	1675	866120	Inverse variance weighted	14	-0.0818962	0.157276	0.602565	0.79382	0.921368	0.67695	1.25403	-0.162401	0.148868	0.275315	0.302834	0.443661	0.507835	0.0565469	0.371638	35.2641	0.00077108	TRUE	FALSE	FALSE	FALSE	TRUE	FALSE	FALSE	0.100278	OR < 1	TRUE	Cardiovascular diseases
FinnGen	L12_SKINSUBCUTISNAS	Other and unspecified disorders of skin and subcutaneous tissue	XII Diseases of the skin and subcutaneous tissue (L12_)	2434	465673	Inverse variance weighted (fixed effects)	14	-0.041079	0.0789106	0.602662	0.79382	0.959753	0.822223	1.12029	-0.0672649	0.10136	0.506931	0.00894281	0.220427	0.968306	0.00738314	0.81208	7.127	0.895488	FALSE	FALSE	FALSE	FALSE	TRUE	TRUE	FALSE	0.100278	OR < 1	TRUE	Dermatologic diseases
FinnGen+UKB+MVP	G6_FACOTH	Other facial nerve disorders	VI Diseases of the nervous system (G6_)	8033	1455769	Inverse variance weighted	14	-0.03445	0.0663548	0.603636	0.79427	0.966137	0.848313	1.10032	-0.0575171	0.065393	0.379097	-0.0176161	0.192426	0.928568	0.00251871	0.926877	28.7623	0.00707328	TRUE	FALSE	FALSE	FALSE	TRUE	FALSE	FALSE	0.100032	OR < 1	TRUE	Mental and neurological disorders
FinnGen	F5_DEPRESSION_DYSTHYMIA	Depression or dysthymia	V Mental and behavioural disorders (F5_)	72588	254393	Inverse variance weighted (fixed effects)	14	-0.00868957	0.016814	0.605292	0.79427	0.991348	0.95921	1.02456	-0.0229308	0.0225886	0.310036	-0.0587063	0.0467859	0.233445	-0.00740532	0.274297	6.0056	0.945949	FALSE	FALSE	FALSE	FALSE	TRUE	TRUE	FALSE	0.100032	OR < 1	TRUE	Mental and neurological disorders
FinnGen+UKB+MVP	E4_GOITREMULTINOD	Nontoxic multinodular goitre	IV Endocrine, nutritional and metabolic diseases (E4_)	17761	1390381	Inverse variance weighted (fixed effects)	14	-0.0156989	0.0303852	0.605392	0.79427	0.984424	0.927508	1.04483	-0.0492427	0.0405132	0.224186	0.0126828	0.085603	0.884678	0.00423355	0.729011	8.64897	0.798909	FALSE	FALSE	FALSE	FALSE	TRUE	TRUE	FALSE	0.100032	OR < 1	TRUE	Endocrine/Metabolic-related diseases
FinnGen+UKB	CD2_BENIGN_MOUTH_PHARYNX	Benign neoplasm of mouth and pharynx	II Neoplasms from hospital discharges (CD2_)	4783	916096	Inverse variance weighted (fixed effects)	14	0.028964	0.0561226	0.605796	0.79427	1.02939	0.92216	1.14908	0.0528103	0.079176	0.504773	0.269045	0.156555	0.111367	0.0354667	0.126371	9.84054	0.706919	FALSE	FALSE	FALSE	FALSE	TRUE	TRUE	FALSE	0.100032	OR > 1	TRUE	Cancer and neoplasms
FinnGen+UKB	AUTOIMMUNE_HYPERTHYROIDISM	Autoimmune hyperthyroidism	IV Endocrine, nutritional and metabolic diseases (E4_)	2692	685529	Inverse variance weighted (fixed effects)	14	-0.0385238	0.0746849	0.605981	0.79427	0.962209	0.831182	1.11389	-0.0520871	0.113517	0.646342	0.0867188	0.274421	0.757426	0.0185229	0.633714	21.2561	0.0680146	FALSE	FALSE	FALSE	FALSE	TRUE	TRUE	FALSE	0.100032	OR < 1	TRUE	Endocrine/Metabolic-related diseases
FinnGen+UKB	M13_IMPINGEMENT	Impingement syndrome of shoulder	XIII Diseases of the musculoskeletal system and connective tissue (M13_)	18241	643435	Inverse variance weighted (fixed effects)	14	0.0151813	0.0294691	0.60644	0.79427	1.0153	0.958316	1.07567	0.00898726	0.0418579	0.829994	0.0749576	0.0879435	0.410715	0.00880296	0.480572	14.315	0.352041	FALSE	FALSE	FALSE	FALSE	TRUE	TRUE	FALSE	0.100032	OR > 1	TRUE	Musculoskeletal diseases
FinnGen+UKB+MVP	E4_FLUIDOVER	Fluid overload	IV Endocrine, nutritional and metabolic diseases (E4_)	7856	1442925	Inverse variance weighted (fixed effects)	14	-0.023317	0.0456007	0.60912	0.796234	0.976953	0.893424	1.06829	-0.0704728	0.0647209	0.27621	-0.128579	0.137081	0.366749	-0.0158235	0.427264	14.5154	0.338575	FALSE	FALSE	FALSE	FALSE	TRUE	TRUE	FALSE	0.0989593	OR < 1	TRUE	Endocrine/Metabolic-related diseases
FinnGen	L12_FOODDERMAT	Dermatitis due to ingested food	XII Diseases of the skin and subcutaneous tissue (L12_)	1508	432874	Inverse variance weighted (fixed effects)	14	0.0519448	0.101699	0.609514	0.796234	1.05332	0.862961	1.28566	-0.00739777	0.1458	0.959533	-0.611019	0.281578	0.050797	-0.0985247	0.0266686	14.1991	0.359972	FALSE	FALSE	FALSE	FALSE	FALSE	TRUE	FALSE	0.0989593	OR > 1	TRUE	Dermatologic diseases
FinnGen+UKB+MVP	D3_ITP	Idiopathic thrombocytopenic purpura	III Diseases of the blood and blood-forming organs and certain disorders involving the immune mechanism (D3_)	3018	1364965	Inverse variance weighted	14	-0.049828	0.0975955	0.609661	0.796234	0.951393	0.785751	1.15195	0.167361	0.104675	0.109849	0.178243	0.276761	0.531672	0.0335263	0.39524	23.1745	0.0396292	TRUE	FALSE	FALSE	FALSE	TRUE	FALSE	FALSE	0.0989593	OR < 1	TRUE	Blood/immune diseases
FinnGen+UKB	T1D_EARLY	Type1 diabetes, definitions combined, early onset	Diabetes endpoints	6301	893478	Inverse variance weighted (fixed effects)	14	0.0259609	0.0509544	0.610407	0.796458	1.0263	0.928755	1.13409	0.0218427	0.0658826	0.740236	-0.0674235	0.142973	0.645685	-0.0137104	0.49784	7.30072	0.885996	FALSE	FALSE	FALSE	FALSE	TRUE	TRUE	FALSE	0.0988373	OR > 1	TRUE	Endocrine/Metabolic-related diseases
FinnGen	AB1_SEQULEAE_OF_INFECTIONS_AND_PARASITES	Sequelae of infectious and parasitic diseases	I Certain infectious and parasitic diseases (AB1_)	3188	497160	Inverse variance weighted (fixed effects)	14	-0.0345975	0.0683146	0.612545	0.798079	0.965994	0.844936	1.1044	-0.0541106	0.0929156	0.560322	0.0970098	0.190143	0.61917	0.0194752	0.472554	8.04335	0.840764	FALSE	FALSE	FALSE	FALSE	TRUE	TRUE	FALSE	0.0979541	OR < 1	TRUE	Infectious diseases
FinnGen	N14_IMPOTENCE	Impotence	XIV Diseases of the genitourinary system (N14_)	1919	153573	Inverse variance weighted (fixed effects)	14	-0.0448156	0.0885883	0.612937	0.798079	0.956174	0.803765	1.13748	-0.0419837	0.118024	0.722048	-0.285355	0.246903	0.270282	-0.0355861	0.317185	7.82219	0.854988	FALSE	FALSE	FALSE	FALSE	TRUE	TRUE	FALSE	0.0979541	OR < 1	TRUE	Genitourinary diseases
FinnGen+UKB	M13_ARTHINOTH	Arthropathies in other diseases classified elsewhere	XIII Diseases of the musculoskeletal system and connective tissue (M13_)	1463	735522	Inverse variance weighted (fixed effects)	14	-0.0512446	0.101422	0.613376	0.798079	0.950046	0.778776	1.15898	-0.22437	0.147411	0.127992	-0.417506	0.294191	0.1813	-0.0540515	0.207193	14.8484	0.316911	FALSE	FALSE	FALSE	FALSE	TRUE	TRUE	FALSE	0.0979541	OR < 1	TRUE	Musculoskeletal diseases
FinnGen+UKB+MVP	G6_DISBROTHUNS	Disorders of brain, other and unspecified	VI Diseases of the nervous system (G6_)	4270	1434823	Inverse variance weighted (fixed effects)	14	0.0309921	0.0616048	0.614909	0.798319	1.03148	0.914157	1.16385	0.0376651	0.0842891	0.654979	0.230294	0.174721	0.212086	0.029553	0.246273	4.83347	0.978678	FALSE	FALSE	FALSE	FALSE	TRUE	TRUE	FALSE	0.0978235	OR > 1	TRUE	Mental and neurological disorders
FinnGen	H7_VISDISTNAS	Other and unspecified visual disturbances	VII Diseases of the eye and adnexa (H7_)	3613	475933	Inverse variance weighted (fixed effects)	14	-0.0321962	0.064097	0.615453	0.798319	0.968317	0.853998	1.09794	0.0459231	0.0829379	0.579781	0.0264708	0.178236	0.884403	0.00869303	0.730392	10.844	0.623882	FALSE	FALSE	FALSE	FALSE	TRUE	TRUE	FALSE	0.0978235	OR < 1	TRUE	Eye/ear disorders
FinnGen+UKB+MVP	E4_HYPERALDO	Hyperaldosteronism	IV Endocrine, nutritional and metabolic diseases (E4_)	2474	1470717	Inverse variance weighted (fixed effects)	14	0.0395005	0.0786612	0.615555	0.798319	1.04029	0.891656	1.2137	-0.0424265	0.109526	0.698485	-0.287978	0.22235	0.219629	-0.0490959	0.141323	13.5067	0.409478	FALSE	FALSE	FALSE	FALSE	TRUE	TRUE	FALSE	0.0978235	OR > 1	TRUE	Endocrine/Metabolic-related diseases
FinnGen	M13_ARTHROSIS_INCLAVO	Artrosis, including avohilmo	XIII Diseases of the musculoskeletal system and connective tissue (M13_)	136897	363451	Inverse variance weighted (fixed effects)	14	0.00665758	0.0132694	0.615863	0.798319	1.00668	0.980835	1.03321	0.00891082	0.018659	0.632961	0.00814748	0.0430799	0.853156	0.00022059	0.971047	16.3319	0.231669	FALSE	FALSE	FALSE	FALSE	TRUE	TRUE	FALSE	0.0978235	OR > 1	TRUE	Musculoskeletal diseases
FinnGen+UKB	F5_DELIRIUM	Delirium, not induced by alcohol and other psychoactive substances	V Mental and behavioural disorders (F5_)	5688	889205	Inverse variance weighted (fixed effects)	14	0.0260899	0.0521053	0.616572	0.798492	1.02643	0.926782	1.1368	0.0155445	0.070919	0.826504	0.158718	0.145498	0.296756	0.0195613	0.348192	6.75304	0.914426	FALSE	FALSE	FALSE	FALSE	TRUE	TRUE	FALSE	0.0977295	OR > 1	TRUE	Mental and neurological disorders
FinnGen	CD2_BENIGN_MENINGES_CEREBRAL	Benign neoplasm: Cerebral meninges	II Neoplasms from hospital discharges (CD2_)	3353	496995	Inverse variance weighted (fixed effects)	14	-0.0333512	0.0668025	0.617603	0.799082	0.967199	0.848501	1.1025	-0.0326266	0.0897053	0.716076	0.188522	0.185986	0.330761	0.0328398	0.225332	10.8193	0.625951	FALSE	FALSE	FALSE	FALSE	TRUE	TRUE	FALSE	0.0974087	OR < 1	TRUE	Cancer and neoplasms
FinnGen+UKB	K11_EMBIMPACT_TEETH	Embedded and impacted teeth	XI Diseases of the digestive system (K11_)	15642	905248	Inverse variance weighted (fixed effects)	14	-0.0158712	0.0321154	0.621171	0.802948	0.984254	0.924209	1.0482	0.010778	0.0469657	0.818491	0.217544	0.0895799	0.0318203	0.0344659	0.016308	13.01	0.44704	FALSE	FALSE	FALSE	FALSE	FALSE	TRUE	FALSE	0.0953123	OR < 1	TRUE	Digestive diseases
FinnGen+UKB+MVP	D3_SCNDTHROMBOCYTOPENIA	Secondary thrombocytopenia	III Diseases of the blood and blood-forming organs and certain disorders involving the immune mechanism (D3_)	2912	1361368	Inverse variance weighted (fixed effects)	14	-0.0372287	0.0761235	0.624802	0.806262	0.963456	0.829916	1.11848	-0.000282019	0.0996289	0.997741	-0.11302	0.214949	0.608609	-0.0110927	0.712731	4.96891	0.975871	FALSE	FALSE	FALSE	FALSE	TRUE	TRUE	FALSE	0.0935237	OR < 1	TRUE	Blood/immune diseases
FinnGen	I9_CVD_HARD	Hard cardiovascular diseases	Cardiometabolic endpoints	80527	419821	Inverse variance weighted (fixed effects)	14	0.00814871	0.0166925	0.625433	0.806262	1.00818	0.975731	1.04171	0.0088005	0.021241	0.678642	-0.00589936	0.0464676	0.901077	-0.00207973	0.751558	4.71272	0.980985	FALSE	FALSE	FALSE	FALSE	TRUE	TRUE	FALSE	0.0935237	OR > 1	TRUE	Cardiovascular diseases
FinnGen	ULCERRECT	Ulcerative rectosigmoiditis	Gastrointestinal endpoints	3391	476577	Inverse variance weighted (fixed effects)	14	0.0322352	0.0661802	0.6262	0.806262	1.03276	0.907122	1.1758	-0.0419552	0.0931493	0.652416	0.0119826	0.210891	0.955625	-0.00299782	0.91974	15.7395	0.263482	FALSE	FALSE	FALSE	FALSE	TRUE	TRUE	FALSE	0.0935237	OR > 1	TRUE	Digestive diseases
FinnGen+UKB+MVP	N14_GLOMERULAR	Glomerular diseases	XIV Diseases of the genitourinary system (N14_)	18933	1506722	Inverse variance weighted (fixed effects)	14	-0.0140596	0.0288914	0.626517	0.806262	0.986039	0.931754	1.04349	-0.0187404	0.0395289	0.635433	-0.0171778	0.080804	0.835218	-0.000466162	0.967719	6.54117	0.924226	FALSE	FALSE	FALSE	FALSE	TRUE	TRUE	FALSE	0.0935237	OR < 1	TRUE	Genitourinary diseases
FinnGen	M13_TOEDEFORMOTH	Other deformities of toe(s)	XIII Diseases of the musculoskeletal system and connective tissue (M13_)	1310	315115	Inverse variance weighted (fixed effects)	14	0.0519015	0.106823	0.627065	0.806262	1.05327	0.8543	1.29859	0.00569175	0.143699	0.968405	0.244535	0.297463	0.427069	0.028503	0.500972	6.94391	0.905019	FALSE	FALSE	FALSE	FALSE	TRUE	TRUE	FALSE	0.0935237	OR > 1	TRUE	Musculoskeletal diseases
FinnGen+UKB+MVP	H7_CONJUNCTIVITISCHRON	Chronic conjunctivitis	VII Diseases of the eye and adnexa (H7_)	16122	1049287	Inverse variance weighted (fixed effects)	14	0.015601	0.0321245	0.627222	0.806262	1.01572	0.953741	1.08173	-0.0284134	0.04751	0.549806	-0.186925	0.0927909	0.0669322	-0.0307366	0.0373638	18.9915	0.123368	FALSE	FALSE	FALSE	FALSE	FALSE	TRUE	FALSE	0.0935237	OR > 1	TRUE	Eye/ear disorders
FinnGen+UKB+MVP	E4_OBESITY	Obesity	IV Endocrine, nutritional and metabolic diseases (E4_)	293801	1204307	Inverse variance weighted (fixed effects)	14	-0.00502201	0.0103658	0.628046	0.806574	0.994991	0.974979	1.01541	0.00648689	0.0146445	0.657796	0.00213617	0.0294121	0.943298	0.00105172	0.799225	11.9011	0.535769	FALSE	FALSE	FALSE	FALSE	TRUE	TRUE	FALSE	0.0933555	OR < 1	TRUE	Endocrine/Metabolic-related diseases
FinnGen+UKB+MVP	H7_BLINDANDVISIMPAIRMENT	Visual impairment including blindness (binocular or monocular)	VII Diseases of the eye and adnexa (H7_)	30529	1462609	Inverse variance weighted (fixed effects)	14	-0.0116615	0.0241322	0.628931	0.806963	0.988406	0.942744	1.03628	-0.00740159	0.0332767	0.823983	0.048778	0.0680415	0.487164	0.00915238	0.360838	7.16369	0.89352	FALSE	FALSE	FALSE	FALSE	TRUE	TRUE	FALSE	0.0931465	OR < 1	TRUE	Eye/ear disorders
FinnGen	C3_RECTUM_ADENO_MUCINO_EXALLC	Adenocarcinoma, papilloma adenocarcinoma and mucinous carcinomas of rectum, excluding all cancers (controls excluding all cancers)	II Neoplasms, from cancer register (ICD-O-3)	3768	378749	Inverse variance weighted (fixed effects)	14	0.0307406	0.0637509	0.629665	0.807159	1.03122	0.910091	1.16847	0.0217459	0.0911822	0.811503	-0.266349	0.20303	0.214107	-0.0439016	0.142987	18.843	0.128052	FALSE	FALSE	FALSE	FALSE	TRUE	TRUE	FALSE	0.0930411	OR > 1	TRUE	Cancer and neoplasms
FinnGen+UKB	N14_CYSTITIS	Cystitis	XIV Diseases of the genitourinary system (N14_)	76938	755458	Inverse variance weighted	14	0.0100019	0.0208309	0.631121	0.807738	1.01005	0.969644	1.05214	0.0134789	0.020444	0.509698	-0.0319206	0.0590755	0.598851	-0.00618748	0.46183	24.2428	0.0289684	TRUE	FALSE	FALSE	FALSE	TRUE	FALSE	FALSE	0.0927293	OR > 1	TRUE	Genitourinary diseases
FinnGen	H8_HL_NAS	Other specified/unspecified hearing loss	VIII Diseases of the ear and mastoid process (H8_)	3150	437331	Inverse variance weighted (fixed effects)	14	0.0330065	0.0687746	0.631282	0.807738	1.03356	0.903218	1.18271	0.0161093	0.102247	0.874808	-0.0788714	0.250553	0.758328	-0.0165901	0.640822	21.0291	0.0723541	FALSE	FALSE	FALSE	FALSE	TRUE	TRUE	FALSE	0.0927293	OR > 1	TRUE	Eye/ear disorders
FinnGen+UKB	PAIN	Pain (limb, back, neck, head abdominally)	Miscellaneous, not yet classified endpoints	327804	586722	Inverse variance weighted (fixed effects)	14	0.00429349	0.00896488	0.631993	0.807903	1.0043	0.98681	1.02211	0.000387891	0.0124272	0.9751	0.0400587	0.0272186	0.166826	0.00526443	0.184817	16.4618	0.225087	FALSE	FALSE	FALSE	FALSE	TRUE	TRUE	FALSE	0.092641	OR > 1	TRUE	Miscellaneous
FinnGen+UKB	C3_CANCER_EXALLC	Malignant neoplasm, excluding all cancers (controls excluding all cancers)	II Neoplasms, from cancer register (ICD-O-3)	187278	722095	Inverse variance weighted (fixed effects)	14	0.00522892	0.0109512	0.633023	0.808474	1.00524	0.983896	1.02705	0.0119327	0.0141187	0.398016	0.0350617	0.0306554	0.275037	0.00438788	0.317988	5.00505	0.975082	FALSE	FALSE	FALSE	FALSE	TRUE	TRUE	FALSE	0.0923337	OR > 1	TRUE	Cancer and neoplasms
FinnGen+UKB	KRA_PSY_ANYMENTAL	Any mental disorder	Psychiatric endpoints from Katri Räikkönen	202861	718029	Inverse variance weighted (fixed effects)	14	0.00481491	0.0101237	0.634352	0.809427	1.00483	0.985085	1.02496	0.00188667	0.0137456	0.890829	0.00968669	0.0283233	0.738263	0.000717104	0.856954	10.3866	0.66206	FALSE	FALSE	FALSE	FALSE	TRUE	TRUE	FALSE	0.0918224	OR > 1	TRUE	Mental and neurological disorders
FinnGen+UKB+MVP	I9_ENDOCARD	Endocarditis	IX Diseases of the circulatory system (I9_)	6357	1361776	Inverse variance weighted (fixed effects)	14	-0.0219295	0.0463691	0.636261	0.810538	0.978309	0.893318	1.07139	0.0365978	0.0627797	0.559923	0.184898	0.139091	0.208458	0.031816	0.138564	15.9024	0.254438	FALSE	FALSE	FALSE	FALSE	TRUE	TRUE	FALSE	0.0912264	OR < 1	TRUE	Cardiovascular diseases
FinnGen	O15_GESTAT_OEDEM_PREINUR	Gestational [pregnancy-induced] oedema and proteinuria without hypertension	XV Pregnancy, childbirth and the puerperium (O15_)	3491	259313	Inverse variance weighted (fixed effects)	14	0.0309153	0.0654303	0.636575	0.810538	1.0314	0.907258	1.17252	0.0125255	0.0853537	0.88333	-0.0329003	0.182	0.859564	-0.00944948	0.713655	4.35866	0.986744	FALSE	FALSE	FALSE	FALSE	TRUE	TRUE	FALSE	0.0912264	OR > 1	TRUE	Pregnancy/Perinatal-related diseases
FinnGen+UKB	ULCERPROCT	Ulcerative proctitis	Gastrointestinal endpoints	3075	871331	Inverse variance weighted (fixed effects)	14	-0.0330661	0.0700658	0.636977	0.810538	0.967475	0.843332	1.10989	-0.0762781	0.0981733	0.437174	-0.0994347	0.195689	0.620576	-0.00979129	0.722748	6.34199	0.932816	FALSE	FALSE	FALSE	FALSE	TRUE	TRUE	FALSE	0.0912264	OR < 1	TRUE	Digestive diseases
FinnGen+UKB+MVP	C3_OESOPHAGUS_EXALLC	Malignant neoplasm of oesophagus, excluding all cancers (controls excluding all cancers)	II Neoplasms, from cancer register (ICD-O-3)	4334	1253702	Inverse variance weighted (fixed effects)	14	0.0287905	0.0617968	0.641294	0.815284	1.02921	0.911803	1.16173	0.0287811	0.0798928	0.718663	-0.0184966	0.173572	0.916895	-0.00694019	0.775617	6.84191	0.910114	FALSE	FALSE	FALSE	FALSE	TRUE	TRUE	FALSE	0.0886908	OR > 1	TRUE	Cancer and neoplasms
FinnGen+UKB	F5_SPEECH	Specific development disorders of speech and language	V Mental and behavioural disorders (F5_)	2481	915241	Inverse variance weighted (fixed effects)	14	-0.0362763	0.0780456	0.642068	0.815521	0.964374	0.827583	1.12377	-0.00924503	0.104225	0.929318	0.232804	0.217086	0.304633	0.0398338	0.208782	7.55603	0.871274	FALSE	FALSE	FALSE	FALSE	TRUE	TRUE	FALSE	0.0885649	OR < 1	TRUE	Mental and neurological disorders
FinnGen	Q17_ASD	Atrial septal defect	XVII Congenital malformations, deformations and chromosomal abnormalities (Q17)	1409	494430	Inverse variance weighted (fixed effects)	14	-0.0474581	0.102392	0.643009	0.815968	0.95365	0.780246	1.16559	-0.0683798	0.139377	0.623701	0.0877881	0.284484	0.762927	0.020043	0.619602	10.0892	0.686624	FALSE	FALSE	FALSE	FALSE	TRUE	TRUE	FALSE	0.0883267	OR < 1	TRUE	Developmental disorders
FinnGen+UKB+MVP	G6_MIGRAINE	Migraine	VI Diseases of the nervous system (G6_)	81917	1331335	Inverse variance weighted (fixed effects)	14	-0.00699377	0.0151314	0.643936	0.816398	0.993031	0.964012	1.02292	-0.0213797	0.0209464	0.307403	-0.0876128	0.0422566	0.0603288	-0.0120893	0.0636147	14.1092	0.3662	FALSE	FALSE	FALSE	FALSE	TRUE	TRUE	FALSE	0.088098	OR < 1	TRUE	Mental and neurological disorders
FinnGen+UKB	CD2_BENIGN_MENINGES	Benign neoplasm of meninges	II Neoplasms from hospital discharges (CD2_)	4326	916553	Inverse variance weighted (fixed effects)	14	-0.0271956	0.0591069	0.645438	0.817475	0.973171	0.866715	1.0927	-0.0170851	0.082369	0.835681	0.135233	0.183112	0.474391	0.0239969	0.360723	15.9295	0.252956	FALSE	FALSE	FALSE	FALSE	TRUE	TRUE	FALSE	0.0875253	OR < 1	TRUE	Cancer and neoplasms
FinnGen+UKB+MVP	K11_SALIVARY	Diseases of salivary glands	XI Diseases of the digestive system (K11_)	23080	1328907	Inverse variance weighted (fixed effects)	14	-0.0119856	0.0260912	0.645965	0.817475	0.988086	0.938827	1.03993	-0.00338586	0.0362532	0.92559	0.0888815	0.0729436	0.24645	0.0150847	0.164439	10.5491	0.648531	FALSE	FALSE	FALSE	FALSE	TRUE	TRUE	FALSE	0.0875253	OR < 1	TRUE	Digestive diseases
FinnGen+UKB	I9_VASCSYND	Vascular syndromes of brain in cerebrovascular disorders	IX Diseases of the circulatory system (I9_)	1741	893817	Inverse variance weighted (fixed effects)	14	-0.0420958	0.0921514	0.647807	0.819059	0.958778	0.800345	1.14857	-0.0218082	0.126416	0.863035	-0.460137	0.255205	0.0965363	-0.0621053	0.104453	11.8086	0.543398	FALSE	FALSE	FALSE	FALSE	TRUE	TRUE	FALSE	0.0866846	OR < 1	TRUE	Cardiovascular diseases
FinnGen+UKB	K11_COELIAC	Coeliac disease	XI Diseases of the digestive system (K11_)	7991	873024	Inverse variance weighted (fixed effects)	14	-0.0201375	0.0442278	0.648885	0.819472	0.980064	0.898684	1.06881	-0.0518204	0.0596994	0.385382	-0.0479453	0.123793	0.705314	-0.00409102	0.813999	5.26252	0.96895	FALSE	FALSE	FALSE	FALSE	TRUE	TRUE	FALSE	0.0864661	OR < 1	TRUE	Digestive diseases
FinnGen	E4_OBESITYXTRMALV	Extreme obesity with alveolar hypoventilation	IV Endocrine, nutritional and metabolic diseases (E4_)	1415	468849	Inverse variance weighted (fixed effects)	14	-0.0466535	0.1026	0.649315	0.819472	0.954418	0.780556	1.16701	-0.0364617	0.135683	0.788139	0.120892	0.285957	0.679946	0.0247724	0.541958	6.02463	0.945252	FALSE	FALSE	FALSE	FALSE	TRUE	TRUE	FALSE	0.0864661	OR < 1	TRUE	Endocrine/Metabolic-related diseases
FinnGen	F5_OTHERSUB	Mental and behavioural disorders due to multiple drug use and use of multiple drugs and use of other psychoactive substances	V Mental and behavioural disorders (F5_)	2866	491508	Inverse variance weighted (fixed effects)	14	-0.033496	0.0741006	0.651245	0.820608	0.967059	0.836329	1.11822	0.0507057	0.106392	0.633652	0.269452	0.212281	0.228392	0.0450169	0.151888	15.3269	0.287394	FALSE	FALSE	FALSE	FALSE	TRUE	TRUE	FALSE	0.0858645	OR < 1	TRUE	Mental and neurological disorders
FinnGen	L12_DERMATITISECZEMA	Dermatitis and eczema	XII Diseases of the skin and subcutaneous tissue (L12_)	67474	432874	Inverse variance weighted (fixed effects)	14	-0.00721492	0.0159857	0.651748	0.820608	0.992811	0.962187	1.02441	0.0156838	0.0236678	0.507545	-0.00497602	0.0515023	0.924625	0.00033176	0.963606	16.121	0.242656	FALSE	FALSE	FALSE	FALSE	TRUE	TRUE	FALSE	0.0858645	OR < 1	TRUE	Dermatologic diseases
FinnGen	CD2_BENIGN_MELANOCYTIC_FACE	Melanocytic naevi of other and unspecified parts of face	II Neoplasms from hospital discharges (CD2_)	2250	498098	Inverse variance weighted (fixed effects)	14	0.0365511	0.0810605	0.652053	0.820608	1.03723	0.884859	1.21583	-0.00913958	0.116447	0.937441	0.0509746	0.292835	0.86471	0.00213754	0.958768	20.2753	0.0885558	FALSE	FALSE	FALSE	FALSE	TRUE	TRUE	FALSE	0.0858645	OR > 1	TRUE	Cancer and neoplasms
FinnGen+UKB+MVP	C3_OTHER_SKIN_EXALLC	Other malignant neoplasms of skin (=non-melanoma skin cancer), excluding all cancers (controls excluding all cancers)	II Neoplasms, from cancer register (ICD-O-3)	113630	1317835	Inverse variance weighted (fixed effects)	14	0.00661967	0.0147045	0.652581	0.820608	1.00664	0.978043	1.03608	0.0197679	0.0204816	0.334469	0.0227078	0.0437007	0.612777	0.00237791	0.700415	13.6796	0.396786	FALSE	FALSE	FALSE	FALSE	TRUE	TRUE	FALSE	0.0858645	OR > 1	TRUE	Cancer and neoplasms
FinnGen+UKB+MVP	E4_HYPOOSMNAT	Hypo-osmolality and hyponatraemia	IV Endocrine, nutritional and metabolic diseases (E4_)	32482	1413090	Inverse variance weighted	14	0.0143794	0.0320885	0.654069	0.82134	1.01448	0.952644	1.08034	-0.00148212	0.0333001	0.9645	0.00115169	0.0921297	0.990232	-0.00198875	0.880144	25.0282	0.0228876	TRUE	FALSE	FALSE	FALSE	TRUE	FALSE	FALSE	0.0854771	OR > 1	TRUE	Endocrine/Metabolic-related diseases
FinnGen+UKB	H7_ASTIGMATISM	Astigmatism	VII Diseases of the eye and adnexa (H7_)	2570	893551	Inverse variance weighted (fixed effects)	14	-0.0341901	0.0763633	0.654348	0.82134	0.966388	0.83205	1.12241	-0.0334069	0.105938	0.752501	-0.192489	0.212926	0.383775	-0.0233929	0.441256	9.83218	0.707597	FALSE	FALSE	FALSE	FALSE	TRUE	TRUE	FALSE	0.0854771	OR < 1	TRUE	Eye/ear disorders
FinnGen	G6_CPETAL	Cerebral palsy and other paralytic syndromes	VI Diseases of the nervous system (G6_)	4661	495687	Inverse variance weighted (fixed effects)	14	0.0251262	0.0564886	0.656463	0.823156	1.02544	0.917969	1.1455	-0.0280396	0.0803046	0.726965	0.16203	0.157135	0.322804	0.0202777	0.368882	10.0604	0.688987	FALSE	FALSE	FALSE	FALSE	TRUE	TRUE	FALSE	0.0845179	OR > 1	TRUE	Mental and neurological disorders
FinnGen+UKB+MVP	H7_EYELIDDIS	Other disorders of eyelid	VII Diseases of the eye and adnexa (H7_)	66153	1421235	Inverse variance weighted (fixed effects)	14	0.00734365	0.0165366	0.656982	0.823156	1.00737	0.975243	1.04056	-0.00225473	0.0221462	0.918907	-0.0486234	0.04606	0.311918	-0.00831562	0.217392	7.31468	0.885215	FALSE	FALSE	FALSE	FALSE	TRUE	TRUE	FALSE	0.0845179	OR > 1	TRUE	Eye/ear disorders
FinnGen	Z21_PROBL_RELATED_MEDICAL_FACILITI_OTH_HEALTH_CARE	Problems related to medical facilities and other health care	XXI Factors influencing health status and contact with health services (Z21_)	2504	400757	Inverse variance weighted (fixed effects)	14	0.034075	0.0770616	0.65836	0.824138	1.03466	0.889616	1.20336	0.0459505	0.10158	0.651012	0.215803	0.213278	0.331581	0.0270005	0.378812	6.48111	0.92688	FALSE	FALSE	FALSE	FALSE	TRUE	TRUE	FALSE	0.084	OR > 1	TRUE	Miscellaneous
FinnGen	N14_OTHNONINFOVA	Other and unspecified noninflammatory disorders of ovary, fallopian tube and broad ligament	XIV Diseases of the genitourinary system (N14_)	1079	130160	Inverse variance weighted (fixed effects)	14	0.0517273	0.117985	0.66108	0.826685	1.05309	0.835668	1.32708	0.107237	0.160484	0.504001	0.0616839	0.335327	0.857124	0.00147293	0.975141	12.516	0.485855	FALSE	TRUE	FALSE	FALSE	TRUE	TRUE	FALSE	0.0826598	OR > 1	TRUE	Genitourinary diseases
FinnGen+UKB+MVP	C3_BREAST_EXALLC	Malignant neoplasm of breast, excluding all cancers (controls excluding all cancers)	II Neoplasms, from cancer register (ICD-O-3)	39789	1002960	Inverse variance weighted (fixed effects)	14	0.0092733	0.0212233	0.662155	0.826685	1.00932	0.968193	1.05219	0.0427186	0.0304344	0.160429	0.107193	0.0595094	0.0968223	0.0144285	0.103628	12.2201	0.50968	FALSE	FALSE	FALSE	FALSE	TRUE	TRUE	FALSE	0.0826598	OR > 1	TRUE	Cancer and neoplasms
FinnGen	HYPOTHY_REIMB	Hypothyroidism, drug reimbursement	IV Endocrine, nutritional and metabolic diseases (E4_)	16150	111954	Inverse variance weighted (fixed effects)	14	0.016849	0.0386273	0.662697	0.826685	1.01699	0.942838	1.09698	0.0541821	0.0558319	0.331822	0.104535	0.107755	0.351138	0.0129676	0.400486	12.314	0.502081	FALSE	FALSE	FALSE	FALSE	TRUE	TRUE	FALSE	0.0826598	OR > 1	TRUE	Endocrine/Metabolic-related diseases
FinnGen+UKB	AB1_VIRAL_WARTS	Viral warts	I Certain infectious and parasitic diseases (AB1_)	19323	865180	Inverse variance weighted (fixed effects)	14	-0.0126686	0.0290511	0.662779	0.826685	0.987411	0.932759	1.04527	-0.014489	0.0405458	0.72083	-0.0804631	0.0859171	0.367471	-0.00991942	0.415025	14.0682	0.369061	FALSE	FALSE	FALSE	FALSE	TRUE	TRUE	FALSE	0.0826598	OR < 1	TRUE	Infectious diseases
FinnGen	RX_INFERTILITY	Medical treatment for female infertility	Drug purchase endpoints	9381	272683	Inverse variance weighted (fixed effects)	14	0.017672	0.0406956	0.664108	0.827599	1.01783	0.939797	1.10234	-0.0459451	0.0555172	0.407906	-0.164163	0.113216	0.172688	-0.0269169	0.110882	12.9813	0.449257	FALSE	FALSE	FALSE	FALSE	TRUE	TRUE	FALSE	0.0821802	OR > 1	TRUE	Miscellaneous
FinnGen	M13_SOFTTISSUENAS	Other specified/unspecified soft tissue disorders	XIII Diseases of the musculoskeletal system and connective tissue (M13_)	1969	357549	Inverse variance weighted (fixed effects)	14	0.0372965	0.0869914	0.668114	0.831496	1.038	0.875284	1.23097	-0.0060108	0.124206	0.961402	-0.0728504	0.241889	0.768438	-0.0163157	0.634336	9.36417	0.744917	FALSE	FALSE	FALSE	FALSE	TRUE	TRUE	FALSE	0.0801396	OR > 1	TRUE	Musculoskeletal diseases
FinnGen+UKB	M13_FIBROMYALGIA	Fibromyalgia	XIII Diseases of the musculoskeletal system and connective tissue (M13_)	6090	676894	Inverse variance weighted (fixed effects)	14	0.0216544	0.0505593	0.668434	0.831496	1.02189	0.925481	1.12834	0.0747836	0.0683994	0.274246	-0.019999	0.141407	0.889878	-0.00612714	0.757865	9.56387	0.72915	FALSE	FALSE	FALSE	FALSE	TRUE	TRUE	FALSE	0.0801396	OR > 1	TRUE	Musculoskeletal diseases
FinnGen+UKB	K11_OTHFUNC	Other functional intestinal disorders	XI Diseases of the digestive system (K11_)	37550	800678	Inverse variance weighted (fixed effects)	14	0.00889369	0.0208366	0.669503	0.83208	1.00893	0.968559	1.05099	-0.0174993	0.0280118	0.532161	-0.0211932	0.0602571	0.731152	-0.00442637	0.602691	13.1177	0.438763	FALSE	FALSE	FALSE	FALSE	TRUE	TRUE	FALSE	0.0798349	OR > 1	TRUE	Digestive diseases
FinnGen	M13_POLYARTHROPATHIES	Polyarthropathies	XIII Diseases of the musculoskeletal system and connective tissue (M13_)	43664	315115	Inverse variance weighted (fixed effects)	14	-0.0084688	0.0201018	0.673539	0.835929	0.991567	0.953259	1.03141	0.0122366	0.0267218	0.647006	0.0375137	0.0559636	0.515345	0.00680869	0.395929	10.2112	0.676583	FALSE	FALSE	FALSE	FALSE	TRUE	TRUE	FALSE	0.0778305	OR < 1	TRUE	Musculoskeletal diseases
FinnGen	M13_SYSTCONNECT	Systemic connective tissue disorders	XIII Diseases of the musculoskeletal system and connective tissue (M13_)	16088	484260	Inverse variance weighted (fixed effects)	14	-0.0130501	0.0310136	0.673911	0.835929	0.987035	0.928823	1.04889	0.00496557	0.0464246	0.914821	0.0194553	0.104774	0.855791	0.00481163	0.745292	17.8408	0.163659	FALSE	FALSE	FALSE	FALSE	TRUE	TRUE	FALSE	0.0778305	OR < 1	TRUE	Musculoskeletal diseases
FinnGen	G6_CLUSTHEADACHE_STRICT_INCLAVO	Cluster headache, strict, including avohilmo	VI Diseases of the nervous system (G6_)	1833	498515	Inverse variance weighted	14	-0.0529025	0.125934	0.674427	0.835929	0.948473	0.741016	1.21401	0.0544037	0.131594	0.679299	0.200879	0.355039	0.58196	0.0376403	0.458297	25.5709	0.0194007	TRUE	FALSE	FALSE	FALSE	TRUE	FALSE	FALSE	0.0778305	OR < 1	TRUE	Mental and neurological disorders
FinnGen	N14_BREAST	Disorders of breast	XIV Diseases of the genitourinary system (N14_)	23556	258508	Inverse variance weighted (fixed effects)	14	0.0110267	0.026299	0.675011	0.835929	1.01109	0.960291	1.06457	0.00828833	0.0390467	0.831899	-0.019568	0.0863653	0.82457	-0.00452991	0.710861	16.9213	0.202927	FALSE	FALSE	FALSE	FALSE	TRUE	TRUE	FALSE	0.0778305	OR > 1	TRUE	Genitourinary diseases
FinnGen	K11_PERITON	Diseases of peritoneum	XI Diseases of the digestive system (K11_)	4005	496343	Inverse variance weighted (fixed effects)	14	-0.0254106	0.0610479	0.677234	0.837934	0.97491	0.864967	1.09883	-0.0580673	0.0837823	0.488263	-0.11874	0.191911	0.547662	-0.013807	0.611824	15.6209	0.270208	FALSE	FALSE	FALSE	FALSE	TRUE	TRUE	FALSE	0.0767903	OR < 1	TRUE	Digestive diseases
FinnGen	N14_ENDOMETRIOSIS_UTERUS	Adenomyosis (Endometriosis of uterus)	XIV Diseases of the genitourinary system (N14_)	5673	130160	Inverse variance weighted (fixed effects)	14	-0.0218399	0.0528194	0.679252	0.839118	0.978397	0.882174	1.08512	-0.0454938	0.0739394	0.538367	-0.244489	0.15372	0.137709	-0.0329211	0.1467	15.7024	0.265573	FALSE	FALSE	FALSE	FALSE	TRUE	TRUE	FALSE	0.0761767	OR < 1	TRUE	Genitourinary diseases
FinnGen+UKB+MVP	N14_RENFAILNAS	Unspecified kidney failure	XIV Diseases of the genitourinary system (N14_)	15903	1491927	Inverse variance weighted (fixed effects)	14	-0.0131886	0.0319119	0.679402	0.839118	0.986898	0.927061	1.0506	-0.0403122	0.0430482	0.349044	-0.10524	0.0896597	0.263258	-0.0138191	0.29349	6.92289	0.906081	FALSE	FALSE	FALSE	FALSE	TRUE	TRUE	FALSE	0.0761767	OR < 1	TRUE	Genitourinary diseases
FinnGen+UKB+MVP	CD2_BENIGN_LIPOMATOUS	Benign lipomatous neoplasm	II Neoplasms from hospital discharges (CD2_)	42824	1483530	Inverse variance weighted (fixed effects)	14	-0.00802982	0.0195405	0.681123	0.840496	0.992002	0.954728	1.03073	-0.0259801	0.0277625	0.349376	-0.077093	0.0546913	0.184044	-0.0103063	0.201301	9.35539	0.745604	FALSE	FALSE	FALSE	FALSE	TRUE	TRUE	FALSE	0.0754642	OR < 1	TRUE	Cancer and neoplasms
FinnGen	Z21_PROCREATIVE_MANAG	Procreative management	XXI Factors influencing health status and contact with health services (Z21_)	17610	389530	Inverse variance weighted (fixed effects)	14	-0.012369	0.0303766	0.683869	0.843134	0.987707	0.930617	1.0483	-0.028835	0.044532	0.5173	0.134786	0.097881	0.193646	0.0218119	0.133127	19.5871	0.105996	FALSE	FALSE	FALSE	FALSE	TRUE	TRUE	FALSE	0.0741032	OR < 1	TRUE	Miscellaneous
FinnGen	I9_PROGVASC	Progressive vascular leukoencephalopathy	IX Diseases of the circulatory system (I9_)	1096	453828	Inverse variance weighted (fixed effects)	14	0.0471183	0.116343	0.685481	0.84434	1.04825	0.834508	1.31673	0.0542479	0.156236	0.728428	0.734607	0.318437	0.0396973	0.102839	0.0388174	15.2026	0.294879	FALSE	FALSE	FALSE	FALSE	FALSE	TRUE	FALSE	0.0734827	OR > 1	TRUE	Cardiovascular diseases
FinnGen	F5_MOODOTH	Other and unspecified mood [affective] disorders	V Mental and behavioural disorders (F5_)	3063	434831	Inverse variance weighted (fixed effects)	14	-0.0284039	0.0702715	0.686064	0.84434	0.971996	0.846931	1.11553	-0.0664371	0.102449	0.516671	0.177095	0.24945	0.491305	0.0307142	0.393689	21.4165	0.0650881	FALSE	FALSE	FALSE	FALSE	TRUE	TRUE	FALSE	0.0734827	OR < 1	TRUE	Mental and neurological disorders
FinnGen+UKB+MVP	I9_SECONDRIGHT	Secondary right heart disease	IX Diseases of the circulatory system (I9_)	18289	1496683	Inverse variance weighted (fixed effects)	14	0.0121894	0.0303612	0.688067	0.846054	1.01226	0.953784	1.07433	0.0469944	0.0417758	0.260624	0.020549	0.0858862	0.814943	0.00124917	0.918847	8.50606	0.809142	FALSE	FALSE	FALSE	FALSE	TRUE	TRUE	FALSE	0.0726021	OR > 1	TRUE	Cardiovascular diseases
FinnGen	H7_RETINANAS	Other specified and unspecified retinal disorders	VII Diseases of the eye and adnexa (H7_)	1200	455449	Inverse variance weighted (fixed effects)	14	0.0443374	0.111023	0.689632	0.847228	1.04534	0.840913	1.29945	-0.0482383	0.149976	0.747725	-0.0542365	0.341329	0.876392	-0.0145981	0.762221	14.8107	0.319316	FALSE	FALSE	FALSE	FALSE	TRUE	TRUE	FALSE	0.0719999	OR > 1	TRUE	Eye/ear disorders
FinnGen	H8_CHRON_SUPOTITIS	Chronic suppurative otitis media	VIII Diseases of the ear and mastoid process (H8_)	2748	465154	Inverse variance weighted	14	0.0389628	0.0984419	0.692256	0.849699	1.03973	0.857286	1.261	0.121179	0.103278	0.240666	0.648948	0.21387	0.0103832	0.0902981	0.00997	23.3072	0.0381339	TRUE	FALSE	FALSE	FALSE	FALSE	FALSE	FALSE	0.070735	OR > 1	TRUE	Eye/ear disorders
FinnGen+UKB+MVP	I9_MI_STRICT	Myocardial infarction, strict	IX Diseases of the circulatory system (I9_)	95788	1340979	Inverse variance weighted (fixed effects)	14	0.00571388	0.0146335	0.696193	0.853038	1.00573	0.977294	1.03499	-0.0160743	0.0208584	0.440922	-0.070995	0.0467196	0.154513	-0.0115357	0.104266	19.5878	0.105976	FALSE	FALSE	FALSE	FALSE	TRUE	TRUE	FALSE	0.0690317	OR > 1	TRUE	Cardiovascular diseases
FinnGen+UKB+MVP	M13_SPONDYLOLISTHESIS	Spondylolisthesis/Spondylolysis	XIII Diseases of the musculoskeletal system and connective tissue (M13_)	18196	1288631	Inverse variance weighted (fixed effects)	14	0.0115724	0.0296389	0.696207	0.853038	1.01164	0.954546	1.07215	0.00627371	0.0386437	0.871032	-0.0812695	0.0829279	0.34643	-0.0138484	0.253772	8.21722	0.829167	FALSE	FALSE	FALSE	FALSE	TRUE	TRUE	FALSE	0.0690317	OR > 1	TRUE	Musculoskeletal diseases
FinnGen+UKB+MVP	I9_PHLETHROM	Phlebitis and thrombophlebitis (not including DVT)	IX Diseases of the circulatory system (I9_)	19627	1374200	Inverse variance weighted (fixed effects)	14	0.0110982	0.028519	0.697165	0.853458	1.01116	0.95619	1.06929	0.00703048	0.0414699	0.865378	-0.046512	0.0954926	0.634981	-0.00850381	0.530669	17.6592	0.170894	FALSE	FALSE	FALSE	FALSE	TRUE	TRUE	FALSE	0.0688181	OR > 1	TRUE	Cardiovascular diseases
FinnGen	N14_AMENORRHEAPRIM	Amenorrhoea	XIV Diseases of the genitourinary system (N14_)	3123	130160	Inverse variance weighted (fixed effects)	14	0.0271304	0.0698987	0.697913	0.85362	1.0275	0.89595	1.17837	0.0109246	0.0929294	0.906418	0.285186	0.193818	0.166913	0.0382624	0.178939	8.83796	0.785069	FALSE	FALSE	FALSE	FALSE	TRUE	TRUE	FALSE	0.0687353	OR > 1	TRUE	Genitourinary diseases
FinnGen+UKB	N14_MENORRHAGIA	Menorrhagia	XIV Diseases of the genitourinary system (N14_)	38951	324447	Inverse variance weighted (fixed effects)	14	0.00846606	0.0219778	0.700082	0.855075	1.0085	0.965982	1.05289	0.0172651	0.0292152	0.554545	0.0566627	0.0614716	0.37481	0.00709868	0.41758	5.63485	0.958439	FALSE	FALSE	FALSE	FALSE	TRUE	TRUE	FALSE	0.0679959	OR > 1	TRUE	Genitourinary diseases
FinnGen+UKB+MVP	N14_OBSTRUREFLUROPATH	Other obstructive and reflux uropathy	XIV Diseases of the genitourinary system (N14_)	8748	1411511	Inverse variance weighted (fixed effects)	14	0.0164898	0.0428453	0.700335	0.855075	1.01663	0.93474	1.10569	0.00316753	0.0616558	0.959027	-0.00430902	0.120915	0.972158	-0.00307195	0.857127	10.0086	0.693231	FALSE	FALSE	FALSE	FALSE	TRUE	TRUE	FALSE	0.0679959	OR > 1	TRUE	Genitourinary diseases
FinnGen+UKB+MVP	I9_VHD	Valvular heart disease excluding rheumatic fever	IX Diseases of the circulatory system (I9_)	75691	1335260	Inverse variance weighted (fixed effects)	14	-0.00606517	0.0157976	0.701031	0.855171	0.993953	0.963649	1.02521	-0.00319765	0.0217547	0.883143	-0.0177461	0.0443221	0.695906	-0.00173201	0.782694	8.92301	0.778733	FALSE	FALSE	FALSE	FALSE	TRUE	TRUE	FALSE	0.067947	OR < 1	TRUE	Cardiovascular diseases
FinnGen+UKB+MVP	M13_SCOLIOSIS	Scoliosis	XIII Diseases of the musculoskeletal system and connective tissue (M13_)	8710	1340193	Inverse variance weighted (fixed effects)	14	0.0163732	0.042984	0.703266	0.857144	1.01651	0.934377	1.10586	0.0167117	0.0559234	0.765068	0.0389439	0.120388	0.751895	0.00334504	0.844285	5.66169	0.957604	FALSE	FALSE	FALSE	FALSE	TRUE	TRUE	FALSE	0.0669461	OR > 1	TRUE	Musculoskeletal diseases
FinnGen	F5_MIXPER	Mixed and other personality disorders	V Mental and behavioural disorders (F5_)	3333	486464	Inverse variance weighted (fixed effects)	14	-0.02559	0.0675918	0.704988	0.858488	0.974735	0.85379	1.11281	-0.0310282	0.0942659	0.742038	0.270804	0.187716	0.174714	0.0439486	0.116333	9.73723	0.715268	FALSE	FALSE	FALSE	FALSE	TRUE	TRUE	FALSE	0.0662656	OR < 1	TRUE	Mental and neurological disorders
FinnGen	TRAUMBRAIN_NONCONCUS	severe traumatic brain injury, does not include concussion	Neurological endpoints	9395	490953	Inverse variance weighted (fixed effects)	14	-0.0151338	0.0402386	0.706842	0.859991	0.98498	0.910281	1.06581	0.00184633	0.0541312	0.972791	-0.0645398	0.112003	0.575106	-0.00731463	0.644928	9.18392	0.758916	FALSE	FALSE	FALSE	FALSE	TRUE	TRUE	FALSE	0.065506	OR < 1	TRUE	Mental and neurological disorders
FinnGen	M13_BONEDISNAS	Other specified/unspecified disorders of bone/cartilage	XIII Diseases of the musculoskeletal system and connective tissue (M13_)	1030	473264	Inverse variance weighted	14	0.0614014	0.164482	0.708924	0.860071	1.06333	0.770294	1.46783	0.129051	0.167361	0.440652	0.206687	0.474369	0.670783	0.0215134	0.748428	24.6362	0.0257579	TRUE	FALSE	FALSE	FALSE	TRUE	FALSE	FALSE	0.0654659	OR > 1	TRUE	Musculoskeletal diseases
FinnGen+UKB+MVP	K11_CHRONHEP	Chronic hepatitis, not elsewhere classified	XI Diseases of the digestive system (K11_)	4499	1478382	Inverse variance weighted (fixed effects)	14	-0.0220741	0.0591328	0.708927	0.860071	0.978168	0.871121	1.09837	-0.0362578	0.081157	0.655048	0.165736	0.184807	0.387459	0.0281677	0.298734	16.0431	0.246813	FALSE	FALSE	FALSE	FALSE	TRUE	TRUE	FALSE	0.0654659	OR < 1	TRUE	Digestive diseases
FinnGen+UKB	N14_CHRONEPHROPATH	Chronic nephritic syndrome	XIV Diseases of the genitourinary system (N14_)	2483	909895	Inverse variance weighted (fixed effects)	14	-0.0293429	0.0786902	0.709229	0.860071	0.971083	0.832289	1.13302	-0.0237253	0.117189	0.839562	-0.138075	0.220125	0.542242	-0.0159953	0.606516	10.7546	0.631367	FALSE	FALSE	FALSE	FALSE	TRUE	TRUE	FALSE	0.0654659	OR < 1	TRUE	Genitourinary diseases
FinnGen	K11_EMBED_TEETH	Embedded teeth, including avohilmo	XI Diseases of the digestive system (K11_)	4006	496342	Inverse variance weighted (fixed effects)	14	0.0228175	0.0612258	0.709388	0.860071	1.02308	0.907388	1.15352	0.0956667	0.0933293	0.305342	0.404514	0.185114	0.0494299	0.0565682	0.0473027	19.9529	0.09639	FALSE	FALSE	FALSE	FALSE	FALSE	TRUE	FALSE	0.0654659	OR > 1	TRUE	Digestive diseases
FinnGen	Q17_BICUSP_AORTIC_VALVE	Bicuspidal aortic valve syndrome	XVII Congenital malformations, deformations and chromosomal abnormalities (Q17)	1261	494430	Inverse variance weighted (fixed effects)	14	-0.0400453	0.108037	0.710889	0.861138	0.960746	0.777402	1.18733	0.0804273	0.155809	0.60572	-0.0964259	0.342594	0.783153	-0.00836406	0.862916	15.692	0.266162	FALSE	FALSE	FALSE	FALSE	TRUE	TRUE	FALSE	0.0649271	OR < 1	TRUE	Developmental disorders
FinnGen+UKB+MVP	C3_THYROID_GLAND_EXALLC	Malignant neoplasm of thyroid gland, excluding all cancers (controls excluding all cancers)	II Neoplasms, from cancer register (ICD-O-3)	5690	1252916	Inverse variance weighted (fixed effects)	14	0.0192192	0.0531858	0.71783	0.868788	1.01941	0.918489	1.13141	0.0311039	0.0718253	0.664978	0.0850665	0.149197	0.579086	0.00967943	0.64513	8.60976	0.801737	FALSE	FALSE	FALSE	FALSE	TRUE	TRUE	FALSE	0.0610863	OR > 1	TRUE	Cancer and neoplasms
FinnGen	ALCO_PRESCRIPTION	Use of disulfiram, acamprosate or naltrexone	Alcohol related diseases	3513	496835	Inverse variance weighted (fixed effects)	14	-0.0233022	0.0656459	0.722614	0.873343	0.976967	0.859016	1.11111	0.0264355	0.0859103	0.758303	0.0491267	0.183565	0.793532	0.0107557	0.679753	12.3849	0.496362	FALSE	FALSE	FALSE	FALSE	TRUE	TRUE	FALSE	0.0588151	OR < 1	TRUE	Miscellaneous
FinnGen	CD2_BENIGN_CONNSOFT_UPPERLIMB	Benign neoplasm: Connective and other soft tissue of upper limb, including shoulder	II Neoplasms from hospital discharges (CD2_)	1651	498697	Inverse variance weighted (fixed effects)	14	-0.0333275	0.0942089	0.723517	0.873343	0.967222	0.804144	1.16337	-0.13816	0.130101	0.28826	0.141135	0.311905	0.658984	0.0259111	0.559837	17.633	0.171957	FALSE	FALSE	FALSE	FALSE	TRUE	TRUE	FALSE	0.0588151	OR < 1	TRUE	Cancer and neoplasms
FinnGen+UKB	C3_BREAST_ERPLUS_EXALLC	Malignant neoplasm of breast, ER-positive, excluding all cancers (controls excluding all cancers)	II Neoplasms, from cancer register (ICD-O-3)	17971	399551	Inverse variance weighted (fixed effects)	14	-0.0108147	0.0306155	0.723907	0.873343	0.989244	0.931629	1.05042	-0.00841575	0.0435678	0.84683	-0.00611233	0.0856529	0.944285	0.000692706	0.954092	10.3102	0.668392	FALSE	FALSE	FALSE	FALSE	TRUE	TRUE	FALSE	0.0588151	OR < 1	TRUE	Cancer and neoplasms
FinnGen	J10_PLEURA	Other diseases of pleura	X Diseases of the respiratory system (J10_)	20693	479655	Inverse variance weighted (fixed effects)	14	-0.00980963	0.0278014	0.724204	0.873343	0.990238	0.937723	1.04569	0.00453763	0.0373597	0.903328	0.0746738	0.0775241	0.35444	0.0124919	0.265714	10.3654	0.663817	FALSE	FALSE	FALSE	FALSE	TRUE	TRUE	FALSE	0.0588151	OR < 1	TRUE	Respiratory diseases
FinnGen	HERING_BILATERAL	Inguinal hernia, bilateral	XI Diseases of the digestive system (K11_)	4091	426666	Inverse variance weighted (fixed effects)	14	0.021399	0.0607707	0.724743	0.873343	1.02163	0.90691	1.15086	-0.0386827	0.0869873	0.656541	-0.0586863	0.168555	0.733741	-0.0118864	0.619716	9.72671	0.716115	FALSE	FALSE	FALSE	FALSE	TRUE	TRUE	FALSE	0.0588151	OR > 1	TRUE	Digestive diseases
FinnGen+UKB+MVP	E4_HYPERKALAEMIA	Hyperkalaemia	IV Endocrine, nutritional and metabolic diseases (E4_)	27940	1410728	Inverse variance weighted (fixed effects)	14	-0.0089015	0.0254742	0.726765	0.87502	0.991138	0.942866	1.04188	-0.0535785	0.0352271	0.128274	-0.0286435	0.073488	0.703535	-0.00298275	0.778426	12.9278	0.453404	FALSE	FALSE	FALSE	FALSE	TRUE	TRUE	FALSE	0.0579822	OR < 1	TRUE	Endocrine/Metabolic-related diseases
FinnGen	E4_GOITREDIFF	Nontoxic diffuse goitre	IV Endocrine, nutritional and metabolic diseases (E4_)	1147	424208	Inverse variance weighted (fixed effects)	14	-0.0393077	0.113934	0.730092	0.878169	0.961455	0.769035	1.20202	0.0133609	0.137819	0.92277	0.138279	0.318192	0.671582	0.0262454	0.561123	11.0263	0.608617	FALSE	FALSE	FALSE	FALSE	TRUE	TRUE	FALSE	0.056422	OR < 1	TRUE	Endocrine/Metabolic-related diseases
FinnGen+UKB	N14_PROSTATITIS	Inflammatory diseases of prostate (prostatitis)	XIV Diseases of the genitourinary system (N14_)	9195	301599	Inverse variance weighted	14	0.0209093	0.0608525	0.731143	0.878169	1.02113	0.906321	1.15048	0.00754172	0.0573555	0.895387	0.023275	0.177576	0.897891	0.000347623	0.988856	27.5987	0.01029	TRUE	TRUE	FALSE	FALSE	TRUE	TRUE	FALSE	0.056422	OR > 1	TRUE	Genitourinary diseases
FinnGen+UKB	I9_LYMPHADE	Nonspecific lymphadenitis	IX Diseases of the circulatory system (I9_)	2591	852639	Inverse variance weighted (fixed effects)	14	0.0259731	0.0757395	0.731653	0.878169	1.02631	0.884727	1.19056	0.055767	0.106304	0.599862	0.0709013	0.210909	0.742548	0.00664852	0.823298	6.90935	0.906763	FALSE	FALSE	FALSE	FALSE	TRUE	TRUE	FALSE	0.056422	OR > 1	TRUE	Cardiovascular diseases
FinnGen+UKB+MVP	SPONDYLOARTHRITIS	Spondyloarthritis	Comorbidities of Interstitial lung disease endpoints	21733	1432467	Inverse variance weighted (fixed effects)	14	-0.00982195	0.0286704	0.731913	0.878169	0.990226	0.936116	1.04746	-0.0445401	0.0391844	0.255672	-0.0557692	0.0860148	0.528959	-0.00667557	0.577755	14.2527	0.35629	FALSE	FALSE	FALSE	FALSE	TRUE	TRUE	FALSE	0.056422	OR < 1	TRUE	Respiratory diseases
FinnGen	RX_GLUCOSAMINE	Glucosamine medication	Drug purchase endpoints	23215	477133	Inverse variance weighted (fixed effects)	14	0.00910649	0.0267491	0.733525	0.879004	1.00915	0.957603	1.06347	0.0388998	0.0364163	0.285431	-0.0215832	0.0799514	0.791783	-0.00454451	0.688083	14.0381	0.371165	FALSE	FALSE	FALSE	FALSE	TRUE	TRUE	FALSE	0.0560092	OR > 1	TRUE	Miscellaneous
FinnGen	M13_DORSOPATHYNAS	Other specified/unspecified dorsopathies	XIII Diseases of the musculoskeletal system and connective tissue (M13_)	1360	353224	Inverse variance weighted (fixed effects)	14	-0.0353978	0.104119	0.733876	0.879004	0.965221	0.787044	1.18374	-0.0437849	0.140714	0.755678	-0.195348	0.28889	0.511734	-0.0237305	0.563824	4.84033	0.978542	FALSE	FALSE	FALSE	FALSE	TRUE	TRUE	FALSE	0.0560092	OR < 1	TRUE	Musculoskeletal diseases
FinnGen	L12_CHRONICULCEROFSKIN	Chronic ulcer of skin, not elsewhere classified	XII Diseases of the skin and subcutaneous tissue (L12_)	2511	465673	Inverse variance weighted (fixed effects)	14	-0.0260095	0.0768213	0.734932	0.879509	0.974326	0.838132	1.13265	0.00826214	0.106562	0.938199	-0.00445953	0.23183	0.984969	0.0031953	0.922274	14.1849	0.360953	FALSE	FALSE	FALSE	FALSE	TRUE	TRUE	FALSE	0.0557597	OR < 1	TRUE	Dermatologic diseases
FinnGen+UKB+MVP	K11_REFLUX	Gastro-oesophageal reflux disease	Interstitial lung disease endpoints	306252	1130488	Inverse variance weighted	14	0.0042216	0.0125824	0.737236	0.880313	1.00423	0.979768	1.0293	-0.00683703	0.0132745	0.606518	-0.0478384	0.0340062	0.184867	-0.00779747	0.128374	24.313	0.0283698	TRUE	FALSE	FALSE	FALSE	TRUE	FALSE	FALSE	0.0553628	OR > 1	TRUE	Respiratory diseases
FinnGen+UKB	VOCALCORDDYS	Vocal cord dysfunction	COPD and related endpoints	8946	598568	Inverse variance weighted (fixed effects)	14	0.0142101	0.0423784	0.737387	0.880313	1.01431	0.933465	1.10216	0.0491418	0.0579368	0.396328	0.21782	0.118371	0.0905996	0.0300199	0.09028	10.4701	0.655116	FALSE	FALSE	FALSE	FALSE	TRUE	TRUE	FALSE	0.0553628	OR > 1	TRUE	Respiratory diseases
FinnGen	RHEUMA_NOS	Other/unspecified rheumatoid arthritis	Rheuma endpoints	5042	495193	Inverse variance weighted (fixed effects)	14	0.0182938	0.054583	0.737508	0.880313	1.01846	0.91513	1.13346	0.0522175	0.074945	0.485963	0.0485901	0.151842	0.754468	0.0044874	0.834279	4.08788	0.99022	FALSE	FALSE	FALSE	FALSE	TRUE	TRUE	FALSE	0.0553628	OR > 1	TRUE	Autoimmune and inflammatory diseases
FinnGen	FG_CARDMYO	Cardiomyopathy (excluding other)	Cardiometabolic endpoints	5351	394279	Inverse variance weighted (fixed effects)	14	-0.0177913	0.0534121	0.739063	0.88141	0.982366	0.884725	1.09078	-0.000889412	0.0727312	0.990243	0.0495154	0.148672	0.744842	0.00996471	0.636336	10.1576	0.680997	FALSE	FALSE	FALSE	FALSE	TRUE	TRUE	FALSE	0.054822	OR < 1	TRUE	Cardiovascular diseases
FinnGen	K11_ANOMALI_DENTAL_ARCH_RELATIONS1	Anomalies of dental arch relationship, including avohilmo	XI Diseases of the digestive system (K11_)	10708	489640	Inverse variance weighted (fixed effects)	14	0.0126446	0.0382811	0.741165	0.881802	1.01272	0.93952	1.09163	0.0329523	0.0505035	0.514094	0.0983844	0.10647	0.373667	0.012699	0.405054	6.53072	0.924691	FALSE	FALSE	FALSE	FALSE	TRUE	TRUE	FALSE	0.0546289	OR > 1	TRUE	Digestive diseases
FinnGen+UKB+MVP	N14_CYSTKID	Cyst of kidney	XIV Diseases of the genitourinary system (N14_)	18726	1493831	Inverse variance weighted (fixed effects)	14	-0.00958637	0.0290938	0.741779	0.881802	0.990459	0.93556	1.04858	-0.0138419	0.0410867	0.736195	0.000480653	0.081741	0.995405	0.00148032	0.897336	10.4788	0.654391	FALSE	FALSE	FALSE	FALSE	TRUE	TRUE	FALSE	0.0546289	OR < 1	TRUE	Genitourinary diseases
FinnGen+UKB	N14_OTHNONINFVAG	Other noninflammatory disorders of vagina	XIV Diseases of the genitourinary system (N14_)	4942	548999	Inverse variance weighted (fixed effects)	14	-0.0184495	0.0561129	0.742313	0.881802	0.98172	0.879474	1.09585	-0.0519053	0.0805167	0.519153	-0.342481	0.156847	0.0495792	-0.0476869	0.0470832	15.4573	0.279678	FALSE	FALSE	FALSE	FALSE	FALSE	TRUE	FALSE	0.0546289	OR < 1	TRUE	Genitourinary diseases
FinnGen	G6_OTHNEU	Other neurological diseases	VI Diseases of the nervous system (G6_)	37319	463029	Inverse variance weighted (fixed effects)	14	-0.00689714	0.0209937	0.742508	0.881802	0.993127	0.953091	1.03484	-0.0264184	0.0279477	0.344515	-0.0195258	0.0586456	0.74492	-0.00187108	0.821376	12.1634	0.514296	FALSE	FALSE	FALSE	FALSE	TRUE	TRUE	FALSE	0.0546289	OR < 1	TRUE	Mental and neurological disorders
FinnGen+UKB+MVP	K11_HERING	Inguinal hernia	XI Diseases of the digestive system (K11_)	101817	1366943	Inverse variance weighted (fixed effects)	14	0.00441569	0.0134517	0.742713	0.881802	1.00443	0.978289	1.03126	-0.00497439	0.0179298	0.781444	-0.0275755	0.0379208	0.481058	-0.00471296	0.384645	5.29117	0.968212	FALSE	FALSE	FALSE	FALSE	TRUE	TRUE	FALSE	0.0546289	OR > 1	TRUE	Digestive diseases
FinnGen+UKB+MVP	N14_NEUROMUSCDYSBLADD	Neuromuscular dysfunction of bladder	XIV Diseases of the genitourinary system (N14_)	27130	1400743	Inverse variance weighted (fixed effects)	14	0.00817169	0.0249913	0.743681	0.881802	1.00821	0.96001	1.05882	0.0160084	0.03412	0.63894	0.0065243	0.0698415	0.927115	-0.000245545	0.980263	5.34651	0.966752	FALSE	FALSE	FALSE	FALSE	TRUE	TRUE	FALSE	0.0546289	OR > 1	TRUE	Genitourinary diseases
FinnGen	H8_EXT_INFNAS	Other infective otitis externa	VIII Diseases of the ear and mastoid process (H8_)	2237	485292	Inverse variance weighted (fixed effects)	14	0.0266367	0.0815149	0.743842	0.881802	1.02699	0.875349	1.20491	-0.0339266	0.107902	0.753201	0.155026	0.22688	0.507399	0.019004	0.55556	8.30622	0.823094	FALSE	FALSE	FALSE	FALSE	TRUE	TRUE	FALSE	0.0546289	OR > 1	TRUE	Eye/ear disorders
FinnGen	VWXY20_SUICI_OTHER_INTENTI_SELF_H	Suicide or other Intentional self-harm	Psychiatric endpoints from Katri Räikkönen	11538	488810	Inverse variance weighted (fixed effects)	14	-0.0118174	0.0367545	0.747815	0.885756	0.988252	0.919563	1.06207	0.0270936	0.0508456	0.594131	0.289235	0.10196	0.0149866	0.044685	0.00813751	19.2767	0.114772	FALSE	FALSE	FALSE	FALSE	FALSE	TRUE	FALSE	0.0526861	OR < 1	TRUE	Mental and neurological disorders
FinnGen	L12_LICHENSCLERATROPH	Lichen sclerosus et atrophicus	XII Diseases of the skin and subcutaneous tissue (L12_)	3788	465673	Inverse variance weighted (fixed effects)	14	-0.0201998	0.0630624	0.74873	0.886083	0.980003	0.866059	1.10894	0.0169566	0.0890455	0.848975	0.0723746	0.175795	0.687818	0.0136913	0.583041	7.07209	0.898399	FALSE	FALSE	FALSE	FALSE	TRUE	TRUE	FALSE	0.0525258	OR < 1	TRUE	Dermatologic diseases
FinnGen+UKB+MVP	I9_PAROXTAC	Paroxysmal tachycardia	IX Diseases of the circulatory system (I9_)	37358	1262849	Inverse variance weighted (fixed effects)	14	0.00685397	0.0215718	0.750691	0.887456	1.00688	0.965193	1.05036	0.0174558	0.0285582	0.541045	-0.0185256	0.0606453	0.765239	-0.00376649	0.662291	12.1242	0.51749	FALSE	FALSE	FALSE	FALSE	TRUE	TRUE	FALSE	0.0518533	OR > 1	TRUE	Cardiovascular diseases
FinnGen+UKB	I9_CABG	Coronary artery bypass grafting	IX Diseases of the circulatory system (I9_)	19701	785780	Inverse variance weighted (fixed effects)	14	-0.00954846	0.030166	0.7516	0.887456	0.990497	0.933631	1.05083	-0.0035087	0.042504	0.93421	-0.122361	0.0842529	0.17206	-0.0166161	0.177103	11.4043	0.576991	FALSE	FALSE	FALSE	FALSE	TRUE	TRUE	FALSE	0.0518533	OR < 1	TRUE	Cardiovascular diseases
FinnGen	G6_EPIPAROX	Episodal and paroxysmal disorders	VI Diseases of the nervous system (G6_)	125743	374605	Inverse variance weighted (fixed effects)	14	0.00399407	0.0126293	0.75181	0.887456	1.004	0.979455	1.02916	-0.00215114	0.0175493	0.902442	-0.022734	0.0351381	0.529821	-0.00395824	0.430881	10.9426	0.61563	FALSE	FALSE	FALSE	FALSE	TRUE	TRUE	FALSE	0.0518533	OR > 1	TRUE	Mental and neurological disorders
FinnGen+UKB	E4_THYTOXGOITMULT	Thyrotoxicosis with toxic multinodular goitre	IV Endocrine, nutritional and metabolic diseases (E4_)	2259	859657	Inverse variance weighted (fixed effects)	14	-0.0257234	0.0816473	0.75272	0.887774	0.974605	0.83048	1.14374	-0.0327798	0.105866	0.756838	0.0419032	0.228224	0.857389	0.00998304	0.756455	3.60157	0.994739	FALSE	FALSE	FALSE	FALSE	TRUE	TRUE	FALSE	0.0516974	OR < 1	TRUE	Endocrine/Metabolic-related diseases
FinnGen+UKB+MVP	I9_LBBB	Left bundle-branch block	IX Diseases of the circulatory system (I9_)	13633	1296045	Inverse variance weighted (fixed effects)	14	0.0108733	0.0347461	0.754329	0.888916	1.01093	0.944378	1.08218	-0.00341025	0.0469039	0.942039	0.00497632	0.0978083	0.96026	-0.000867508	0.949635	7.04231	0.899958	FALSE	FALSE	FALSE	FALSE	TRUE	TRUE	FALSE	0.0511394	OR > 1	TRUE	Cardiovascular diseases
FinnGen+UKB+MVP	H8_EXTOTITIS	Otitis externa	VIII Diseases of the ear and mastoid process (H8_)	29901	1488687	Inverse variance weighted (fixed effects)	14	-0.00709646	0.022786	0.755467	0.889501	0.992929	0.94956	1.03828	-0.00921722	0.0321378	0.774263	0.0439335	0.063793	0.504116	0.00771481	0.408538	11.6691	0.554948	FALSE	FALSE	FALSE	FALSE	TRUE	TRUE	FALSE	0.0508535	OR < 1	TRUE	Eye/ear disorders
FinnGen+UKB	G6_SLEEPAPNO_INCLAVO	Sleep apnoea, including avohilmo	VI Diseases of the nervous system (G6_)	68343	851534	Inverse variance weighted (fixed effects)	14	0.00494339	0.0159291	0.756304	0.889732	1.00496	0.974065	1.03683	0.00121481	0.0236918	0.959106	-0.0233221	0.0444255	0.609165	-0.0041764	0.508455	12.4232	0.493287	FALSE	FALSE	FALSE	FALSE	TRUE	TRUE	FALSE	0.050741	OR > 1	TRUE	Mental and neurological disorders
FinnGen+UKB+MVP	I9_CARDMYO	Cardiomyopathy	IX Diseases of the circulatory system (I9_)	38784	1376764	Inverse variance weighted (fixed effects)	14	0.00664323	0.021474	0.757046	0.88985	1.00667	0.965175	1.04994	0.00366268	0.0311404	0.90637	0.00783982	0.0747744	0.91823	0.000181329	0.986625	18.3117	0.146039	FALSE	TRUE	FALSE	FALSE	TRUE	TRUE	FALSE	0.0506831	OR > 1	TRUE	Cardiovascular diseases
FinnGen	M13_JUVOSTEOCHONRHIP	Juvenile osteochondrosis	XIII Diseases of the musculoskeletal system and connective tissue (M13_)	1308	491365	Inverse variance weighted (fixed effects)	14	-0.0328191	0.106399	0.757738	0.889909	0.967714	0.785558	1.19211	-0.0742556	0.13882	0.592714	0.110813	0.296373	0.715003	0.0212584	0.61303	3.16696	0.997262	FALSE	FALSE	FALSE	FALSE	TRUE	TRUE	FALSE	0.0506545	OR < 1	TRUE	Musculoskeletal diseases
FinnGen	CD2_BENIGN_PAROTID	Benign neoplasm: Parotid gland	II Neoplasms from hospital discharges (CD2_)	2911	497437	Inverse variance weighted (fixed effects)	14	-0.0219813	0.0714869	0.758473	0.890018	0.978259	0.85036	1.12539	0.0632171	0.101511	0.533442	0.298989	0.240024	0.236662	0.0475327	0.177379	20.4765	0.08395	FALSE	FALSE	FALSE	FALSE	TRUE	TRUE	FALSE	0.050601	OR < 1	TRUE	Cancer and neoplasms
FinnGen+UKB+MVP	M13_CRYSTALARTH	Other crystal arthropathies	XIII Diseases of the musculoskeletal system and connective tissue (M13_)	4972	1302253	Inverse variance weighted (fixed effects)	14	0.0174715	0.0571998	0.760026	0.891087	1.01762	0.9097	1.13835	0.122341	0.0762088	0.108419	0.181128	0.162593	0.287097	0.0242876	0.303396	9.97266	0.696169	FALSE	FALSE	FALSE	FALSE	TRUE	TRUE	FALSE	0.0500798	OR > 1	TRUE	Musculoskeletal diseases
FinnGen	G6_MERALGIA	Meralgia paraesthetica	VI Diseases of the nervous system (G6_)	1194	435371	Inverse variance weighted (fixed effects)	14	0.0336745	0.11102	0.761646	0.891497	1.03425	0.831999	1.28566	-0.132882	0.158399	0.401521	0.115125	0.342181	0.742345	0.0120815	0.802918	14.8711	0.31547	FALSE	FALSE	FALSE	FALSE	TRUE	TRUE	FALSE	0.0498802	OR > 1	TRUE	Mental and neurological disorders
FinnGen	G6_NERPLEX	Nerve, nerve root and plexus disorders	VI Diseases of the nervous system (G6_)	64977	435371	Inverse variance weighted (fixed effects)	14	0.00495122	0.0163245	0.761661	0.891497	1.00496	0.973318	1.03764	0.012894	0.0224851	0.566344	0.0492886	0.0453912	0.298873	0.00656947	0.315809	6.80585	0.911878	FALSE	FALSE	FALSE	FALSE	TRUE	TRUE	FALSE	0.0498802	OR > 1	TRUE	Mental and neurological disorders
FinnGen+UKB	CD2_BENIGN_EAR_RESP	Benign neoplasm of middle ear and respiratory system	II Neoplasms from hospital discharges (CD2_)	3330	917549	Inverse variance weighted (fixed effects)	14	0.0199294	0.067122	0.766533	0.89605	1.02013	0.894375	1.16357	0.00242205	0.0933659	0.979304	-0.000878726	0.187002	0.996328	-0.0030772	0.907076	7.71568	0.861617	FALSE	FALSE	FALSE	FALSE	TRUE	TRUE	FALSE	0.0476678	OR > 1	TRUE	Cancer and neoplasms
FinnGen+UKB+MVP	K11_UC_STRICT2	Ulcerative colitis (strict definition, require KELA, min 2 HDR)	XI Diseases of the digestive system (K11_)	16365	1478510	Inverse variance weighted (fixed effects)	14	-0.00927419	0.0312782	0.766843	0.89605	0.990769	0.931854	1.05341	-0.0263864	0.0430309	0.539747	-0.0502763	0.0879173	0.577973	-0.00606161	0.626788	12.1584	0.514703	FALSE	FALSE	FALSE	FALSE	TRUE	TRUE	FALSE	0.0476678	OR < 1	TRUE	Digestive diseases
FinnGen+UKB	G6_XTRAPYR	Extrapyramidal and movement disorders	VI Diseases of the nervous system (G6_)	22676	898214	Inverse variance weighted (fixed effects)	14	0.00772826	0.0263411	0.769223	0.897806	1.00776	0.957049	1.06115	0.0248956	0.035302	0.480675	0.0326805	0.0734069	0.664102	0.00368224	0.722067	5.32623	0.967292	FALSE	FALSE	FALSE	FALSE	TRUE	TRUE	FALSE	0.0468177	OR > 1	TRUE	Mental and neurological disorders
FinnGen	M13_DORSOPATHY	Dorsopathies	XIII Diseases of the musculoskeletal system and connective tissue (M13_)	147124	353224	Inverse variance weighted (fixed effects)	14	0.00355511	0.0121571	0.769957	0.897806	1.00356	0.979931	1.02776	0.00979893	0.01724	0.569774	0.0264749	0.0359881	0.476074	0.00339504	0.507876	14.1223	0.365291	FALSE	FALSE	FALSE	FALSE	TRUE	TRUE	FALSE	0.0468177	OR > 1	TRUE	Musculoskeletal diseases
FinnGen+UKB	C3_GBM_ASTROCYTOMA_EXALLC	Brain glioblastoma and astrocytoma, excluding all cancers (controls excluding all cancers)	II Neoplasms, from cancer register (ICD-O-3)	1214	797138	Inverse variance weighted (fixed effects)	14	0.033086	0.113309	0.770287	0.897806	1.03364	0.827787	1.29068	0.212836	0.16336	0.192621	0.170892	0.371432	0.653676	0.020206	0.698321	16.5558	0.220413	FALSE	FALSE	FALSE	FALSE	TRUE	TRUE	FALSE	0.0468177	OR > 1	TRUE	Cancer and neoplasms
FinnGen+UKB+MVP	H7_CORNULCER	Corneal ulcer	VII Diseases of the eye and adnexa (H7_)	9627	1338172	Inverse variance weighted (fixed effects)	14	0.0116092	0.039916	0.771173	0.898083	1.01168	0.935545	1.094	0.00431893	0.054161	0.936442	0.109938	0.111172	0.34223	0.0145293	0.36199	5.43579	0.964306	FALSE	FALSE	FALSE	FALSE	TRUE	TRUE	FALSE	0.0466835	OR > 1	TRUE	Eye/ear disorders
FinnGen+UKB	F5_DEPRESSIO	Depression	V Mental and behavioural disorders (F5_)	96173	816780	Inverse variance weighted (fixed effects)	14	-0.0038882	0.0135796	0.774628	0.90135	0.996119	0.969956	1.02299	-0.0119537	0.01923	0.534193	-0.0115416	0.037972	0.766371	-0.00112672	0.832747	7.89374	0.850453	FALSE	FALSE	FALSE	FALSE	TRUE	TRUE	FALSE	0.0451066	OR < 1	TRUE	Mental and neurological disorders
FinnGen	CD2_BENIGN_MELANOCYTIC_TRUNK	Melanocytic naevi of trunk	II Neoplasms from hospital discharges (CD2_)	4762	495586	Inverse variance weighted (fixed effects)	14	0.0158122	0.0559225	0.777367	0.903428	1.01594	0.910469	1.13362	-0.00849208	0.0801093	0.915578	0.019529	0.155579	0.902187	0.000550408	0.979996	11.2291	0.591634	FALSE	FALSE	FALSE	FALSE	TRUE	TRUE	FALSE	0.0441064	OR > 1	TRUE	Cancer and neoplasms
FinnGen	O15_PREG_ABORT	Pregnancy with abortive outcome	XV Pregnancy, childbirth and the puerperium (O15_)	82785	199279	Inverse variance weighted	14	-0.00605655	0.0214546	0.777717	0.903428	0.993962	0.953031	1.03665	-0.0115235	0.0222123	0.603909	-0.0108074	0.0620912	0.864722	-0.000703581	0.936	23.4971	0.0360833	TRUE	FALSE	FALSE	FALSE	TRUE	FALSE	FALSE	0.0441064	OR < 1	TRUE	Pregnancy/Perinatal-related diseases
FinnGen	Q17_CONGEN_MALFO_CIRCULATO_SYSTEM	Congenital malformations of the circulatory system	XVII Congenital malformations, deformations and chromosomal abnormalities (Q17)	5918	494430	Inverse variance weighted (fixed effects)	14	-0.0140989	0.0502729	0.779135	0.904272	0.986	0.893478	1.0881	-0.0204622	0.0658831	0.756118	0.0790762	0.139751	0.581931	0.0138084	0.48855	6.01656	0.945548	FALSE	FALSE	FALSE	FALSE	TRUE	TRUE	FALSE	0.0437011	OR < 1	TRUE	Developmental disorders
FinnGen+UKB+MVP	K11_CD_STRICT2	Crohn disease (strict definition, require KELA, min 2 HDR)	XI Diseases of the digestive system (K11_)	8196	1491032	Inverse variance weighted (fixed effects)	14	0.0124175	0.0444037	0.779747	0.904272	1.01249	0.928102	1.10456	0.00779487	0.0642843	0.903488	-0.0307052	0.164177	0.854766	-0.00637093	0.783527	20.8091	0.0767921	FALSE	FALSE	FALSE	FALSE	TRUE	TRUE	FALSE	0.0437011	OR > 1	TRUE	Digestive diseases
FinnGen	MUCOPROCT	Mucosal proctocolitis	Gastrointestinal endpoints	5538	476577	Inverse variance weighted (fixed effects)	14	-0.0143177	0.0519602	0.782892	0.907104	0.985784	0.890333	1.09147	-0.0535334	0.0697922	0.443058	-0.0839305	0.144541	0.572208	-0.0103144	0.615152	8.84898	0.784251	FALSE	FALSE	FALSE	FALSE	TRUE	TRUE	FALSE	0.0423427	OR < 1	TRUE	Digestive diseases
FinnGen+UKB	M13_OSTEOPOROSIS	Osteoporosis	XIII Diseases of the musculoskeletal system and connective tissue (M13_)	29095	854795	Inverse variance weighted (fixed effects)	14	0.00661488	0.024118	0.783876	0.907104	1.00664	0.960159	1.05536	0.0216147	0.0320032	0.499427	0.068665	0.0676637	0.330227	0.00910569	0.345719	8.28203	0.824754	FALSE	FALSE	FALSE	FALSE	TRUE	TRUE	FALSE	0.0423427	OR > 1	TRUE	Musculoskeletal diseases
FinnGen+UKB	M13_DEFORMACQ	Other acquired deformities of musculoskeletal system and connective tissue	XIII Diseases of the musculoskeletal system and connective tissue (M13_)	2059	914782	Inverse variance weighted (fixed effects)	14	0.023404	0.0854432	0.784152	0.907104	1.02368	0.865832	1.21031	0.0324791	0.118418	0.783873	0.0687645	0.238052	0.777615	0.00669594	0.841656	11.7294	0.549947	FALSE	FALSE	FALSE	FALSE	TRUE	TRUE	FALSE	0.0423427	OR > 1	TRUE	Musculoskeletal diseases
FinnGen	AB1_VARICELLA	Varicella [chickenpox]	I Certain infectious and parasitic diseases (AB1_)	1808	480316	Inverse variance weighted (fixed effects)	14	-0.0242169	0.0906587	0.789375	0.912386	0.976074	0.81717	1.16588	-0.120602	0.120479	0.316818	-0.309422	0.252474	0.243874	-0.0422237	0.24944	9.38278	0.743458	FALSE	FALSE	FALSE	FALSE	TRUE	TRUE	FALSE	0.0398213	OR < 1	TRUE	Infectious diseases
FinnGen	M13_MEDIALEPICOND	Medial epicondylitis	XIII Diseases of the musculoskeletal system and connective tissue (M13_)	1479	357549	Inverse variance weighted (fixed effects)	14	-0.0263757	0.0999618	0.791889	0.91453	0.973969	0.800674	1.18477	-0.0250655	0.134686	0.852364	-0.2683	0.284177	0.363725	-0.0358646	0.379483	13.4378	0.41459	FALSE	FALSE	FALSE	FALSE	TRUE	TRUE	FALSE	0.038802	OR < 1	TRUE	Musculoskeletal diseases
FinnGen	I9_STR_EMBOLIC	Embolic stroke	IX Diseases of the circulatory system (I9_)	1808	453828	Inverse variance weighted (fixed effects)	14	-0.0236384	0.0909939	0.795034	0.917397	0.976639	0.817106	1.16732	0.073413	0.122991	0.550577	0.0186348	0.253057	0.942511	0.00625926	0.860906	9.71713	0.716886	FALSE	FALSE	FALSE	FALSE	TRUE	TRUE	FALSE	0.0374425	OR < 1	TRUE	Cardiovascular diseases
FinnGen	H8_EXT_NAS	Otitis externa, unspecified	VIII Diseases of the ear and mastoid process (H8_)	4338	485292	Inverse variance weighted (fixed effects)	14	0.0151682	0.0586538	0.79594	0.917679	1.01528	0.905025	1.13898	0.00159824	0.0739834	0.982765	0.101405	0.163333	0.546312	0.0127594	0.582011	5.80744	0.952881	FALSE	FALSE	FALSE	FALSE	TRUE	TRUE	FALSE	0.037309	OR > 1	TRUE	Eye/ear disorders
FinnGen	H7_EYEADNEXOTH	Other specified and unspecified disorders of eye and adnexa	VII Diseases of the eye and adnexa (H7_)	1413	494683	Inverse variance weighted (fixed effects)	14	-0.0262898	0.102328	0.797243	0.917978	0.974053	0.797038	1.19038	0.0352348	0.135899	0.795426	0.306889	0.284188	0.301423	0.0493879	0.232782	9.70529	0.717838	FALSE	FALSE	FALSE	FALSE	TRUE	TRUE	FALSE	0.0371676	OR < 1	TRUE	Eye/ear disorders
FinnGen	O15_PREEC_OR_FETGRO	Pre-eclampsia or poor fetal growth	XV Pregnancy, childbirth and the puerperium (O15_)	14303	267761	Inverse variance weighted (fixed effects)	14	0.00843852	0.0331347	0.798976	0.917978	1.00847	0.945061	1.07614	-0.0302337	0.0464558	0.515173	-0.0608396	0.0921518	0.52159	-0.0102606	0.43611	10.6754	0.637989	FALSE	FALSE	FALSE	FALSE	TRUE	TRUE	FALSE	0.0371676	OR > 1	TRUE	Pregnancy/Perinatal-related diseases
FinnGen+UKB	K11_PULPITIS_3	Dental pulpitis 3	XI Diseases of the digestive system (K11_)	9187	902001	Inverse variance weighted (fixed effects)	14	-0.0108555	0.0427191	0.799408	0.917978	0.989203	0.90975	1.07559	0.0186932	0.0579188	0.746886	-0.0241917	0.119364	0.842788	-0.00196574	0.906739	5.22506	0.969899	FALSE	FALSE	FALSE	FALSE	TRUE	TRUE	FALSE	0.0371676	OR < 1	TRUE	Digestive diseases
FinnGen+UKB	K11_OTHPERITON	Other diseases of peritoneum	XI Diseases of the digestive system (K11_)	5946	912569	Inverse variance weighted (fixed effects)	14	-0.013167	0.0518402	0.799502	0.917978	0.986919	0.891568	1.09247	-0.0853091	0.0759906	0.261596	-0.26701	0.145823	0.0920215	-0.0371382	0.0871989	13.9279	0.378938	FALSE	FALSE	FALSE	FALSE	TRUE	TRUE	FALSE	0.0371676	OR < 1	TRUE	Digestive diseases
FinnGen	ALCOPANCACU	Alcohol-induced acute pancreatitis	Alcohol related diseases	1286	499062	Inverse variance weighted (fixed effects)	14	-0.027154	0.106912	0.799508	0.917978	0.973211	0.789227	1.20009	0.163799	0.146956	0.265016	0.168395	0.296633	0.580713	0.0290151	0.493231	8.73888	0.792366	FALSE	FALSE	FALSE	FALSE	TRUE	TRUE	FALSE	0.0371676	OR < 1	TRUE	Miscellaneous
FinnGen+UKB	Q17_CONGEN_DEFORMITI_FEET	Congenital deformities of feet	XVII Congenital malformations, deformations and chromosomal abnormalities (Q17)	1196	916974	Inverse variance weighted (fixed effects)	14	0.0283028	0.111926	0.800368	0.918205	1.02871	0.826073	1.28105	0.0102969	0.151357	0.945761	-0.295089	0.311673	0.362421	-0.0478147	0.288019	7.88594	0.850951	FALSE	FALSE	FALSE	FALSE	TRUE	TRUE	FALSE	0.0370601	OR > 1	TRUE	Developmental disorders
FinnGen	DM_NEPHROPATHY	Diabetic nephropathy	Diabetes endpoints	5579	90951	Inverse variance weighted (fixed effects)	14	0.013488	0.0538136	0.80209	0.919421	1.01358	0.912117	1.12633	-0.0199728	0.0729574	0.78427	0.14629	0.149978	0.348613	0.0196471	0.361517	6.29222	0.934868	FALSE	FALSE	FALSE	FALSE	TRUE	TRUE	FALSE	0.0364856	OR > 1	TRUE	Endocrine/Metabolic-related diseases
FinnGen	H7_HORDEOLUM	Hordeolum and other deep inflammation of eyelid	VII Diseases of the eye and adnexa (H7_)	2071	453930	Inverse variance weighted (fixed effects)	14	-0.0211216	0.0845767	0.802794	0.919468	0.9791	0.829533	1.15563	-0.130682	0.11731	0.265283	-0.143247	0.235087	0.553663	-0.0180928	0.587917	10.5153	0.651352	FALSE	FALSE	FALSE	FALSE	TRUE	TRUE	FALSE	0.0364635	OR < 1	TRUE	Eye/ear disorders
FinnGen	CD2_BENIGN_MOUTH_NOS	Benign neoplasm: Other and unspecified parts of mouth	II Neoplasms from hospital discharges (CD2_)	1202	499146	Inverse variance weighted (fixed effects)	14	0.0275525	0.110936	0.803853	0.919921	1.02794	0.827056	1.27761	0.0698818	0.155082	0.652269	0.229943	0.308325	0.470158	0.0299897	0.495148	8.95302	0.776482	FALSE	FALSE	FALSE	FALSE	TRUE	TRUE	FALSE	0.0362495	OR > 1	TRUE	Cancer and neoplasms
FinnGen+UKB+MVP	K11_IBD_STRICT	Inflammatory bowel disease, strict (require KELA)	XI Diseases of the digestive system (K11_)	27713	1516696	Inverse variance weighted (fixed effects)	14	-0.00597487	0.0242055	0.805033	0.920511	0.994043	0.947984	1.04234	-0.0213994	0.0340836	0.530102	-0.0190278	0.0750072	0.804037	-0.0019253	0.8554	14.619	0.331736	FALSE	FALSE	FALSE	FALSE	TRUE	TRUE	FALSE	0.0359708	OR < 1	TRUE	Digestive diseases
FinnGen+UKB	N14_URETHRALSTRICT	Urethral stricture	XIV Diseases of the genitourinary system (N14_)	5937	820054	Inverse variance weighted (fixed effects)	14	0.0125871	0.05174	0.807791	0.922741	1.01267	0.915007	1.12075	-0.013617	0.0718946	0.849778	-0.0404939	0.145473	0.785474	-0.00777552	0.703072	11.4203	0.575652	FALSE	FALSE	FALSE	FALSE	TRUE	TRUE	FALSE	0.0349203	OR > 1	TRUE	Genitourinary diseases
FinnGen	H7_CHOROIDRETINA	Disorders of choroid and retina	VII Diseases of the eye and adnexa (H7_)	44899	455449	Inverse variance weighted (fixed effects)	14	0.00474668	0.0195656	0.808313	0.922741	1.00476	0.966956	1.04404	-0.00389701	0.0247198	0.874735	-0.0519853	0.0545047	0.359015	-0.00839382	0.286603	4.62945	0.982471	FALSE	FALSE	FALSE	FALSE	TRUE	TRUE	FALSE	0.0349203	OR > 1	TRUE	Eye/ear disorders
FinnGen+UKB+MVP	C3_COLON_EXALLC	Malignant neoplasm of colon, excluding all cancers (controls excluding all cancers)	II Neoplasms, from cancer register (ICD-O-3)	26090	1319508	Inverse variance weighted (fixed effects)	14	0.00608347	0.0252607	0.809689	0.923028	1.0061	0.957502	1.05717	0.0070494	0.0326734	0.82918	-0.0229295	0.0709865	0.752245	-0.00429101	0.669634	7.94642	0.847073	FALSE	FALSE	FALSE	FALSE	TRUE	TRUE	FALSE	0.034785	OR > 1	TRUE	Cancer and neoplasms
FinnGen	D3_ANAEMIA	Anaemias	III Diseases of the blood and blood-forming organs and certain disorders involving the immune mechanism (D3_)	37924	111976	Inverse variance weighted (fixed effects)	14	0.00679726	0.0282559	0.809896	0.923028	1.00682	0.952577	1.06415	0.0175598	0.0409539	0.668091	0.272242	0.078679	0.00471579	0.0392707	0.00354744	15.5075	0.276751	FALSE	FALSE	FALSE	FALSE	FALSE	TRUE	FALSE	0.034785	OR > 1	TRUE	Blood/immune diseases
FinnGen+UKB	K11_STOMATITIS	Stomatitis and related lesions	XI Diseases of the digestive system (K11_)	4532	729696	Inverse variance weighted (fixed effects)	14	0.0138205	0.0579223	0.811413	0.923293	1.01392	0.905102	1.13581	0.065097	0.0756524	0.389527	0.192236	0.161639	0.257326	0.0263265	0.259983	11.0122	0.609797	FALSE	FALSE	FALSE	FALSE	TRUE	TRUE	FALSE	0.0346603	OR > 1	TRUE	Digestive diseases
FinnGen	KRA_PSY_SCHIZODEL_EXMORE	Schizophrenia or delusion (more control exclusions)	Psychiatric endpoints from Katri Räikkönen	15498	362304	Inverse variance weighted (fixed effects)	14	-0.00988848	0.0414536	0.81146	0.923293	0.99016	0.912892	1.07397	-0.0491266	0.0575134	0.393007	-0.0624644	0.115072	0.597185	-0.00780083	0.63312	9.59885	0.726362	FALSE	FALSE	FALSE	FALSE	TRUE	TRUE	FALSE	0.0346603	OR < 1	TRUE	Mental and neurological disorders
FinnGen	F5_NEUROTICOTH	Other neurotic disorders	V Mental and behavioural disorders (F5_)	1914	444414	Inverse variance weighted (fixed effects)	14	0.0208759	0.0885601	0.813646	0.925022	1.0211	0.858385	1.21465	0.0784528	0.125488	0.531851	0.544116	0.246536	0.0475318	0.0774041	0.0421201	14.0797	0.368254	FALSE	FALSE	FALSE	FALSE	FALSE	TRUE	FALSE	0.033848	OR > 1	TRUE	Mental and neurological disorders
FinnGen+UKB	FALLS	Falls/tendency to fall	Miscellaneous, not yet classified endpoints	175659	745231	Inverse variance weighted (fixed effects)	14	0.00249149	0.0106603	0.815205	0.925723	1.00249	0.981766	1.02366	0.000176955	0.0142512	0.990093	-0.0230005	0.0361692	0.536772	-0.00375798	0.464929	18.5342	0.13827	FALSE	FALSE	FALSE	FALSE	TRUE	TRUE	FALSE	0.0335192	OR > 1	TRUE	Miscellaneous
FinnGen	F5_STIMUL	Mental and behavioural disorders due to use of other stimulants, including caffeine	V Mental and behavioural disorders (F5_)	1077	491508	Inverse variance weighted (fixed effects)	14	0.0278963	0.119973	0.816133	0.925723	1.02829	0.812816	1.30088	0.153867	0.156502	0.325527	0.520659	0.332819	0.143702	0.0730741	0.138433	10.9455	0.615387	FALSE	FALSE	FALSE	FALSE	TRUE	TRUE	FALSE	0.0335192	OR > 1	TRUE	Mental and neurological disorders
FinnGen	F5_EMOCHILD	Emotional disorders and disorders of social functioning with onset specific to childhood	V Mental and behavioural disorders (F5_)	2230	490708	Inverse variance weighted (fixed effects)	14	-0.0195594	0.0841798	0.816264	0.925723	0.980631	0.831477	1.15654	-0.083126	0.115359	0.471165	-0.113981	0.234307	0.635405	-0.0139855	0.673535	10.045	0.690253	FALSE	FALSE	FALSE	FALSE	TRUE	TRUE	FALSE	0.0335192	OR < 1	TRUE	Mental and neurological disorders
FinnGen+UKB+MVP	K11_ILEUS	Paralytic ileus and intestinal obstruction	XI Diseases of the digestive system (K11_)	31139	1325743	Inverse variance weighted (fixed effects)	14	-0.00527799	0.0228105	0.817016	0.925818	0.994736	0.951242	1.04022	0.0189053	0.0322418	0.557634	-0.0311978	0.0652364	0.641083	-0.00383921	0.678042	12.7364	0.46837	FALSE	FALSE	FALSE	FALSE	TRUE	TRUE	FALSE	0.0334743	OR < 1	TRUE	Digestive diseases
FinnGen+UKB+MVP	M13_SACROILIITIS	Sacroiliitis, not elsewhere classified	XIII Diseases of the musculoskeletal system and connective tissue (M13_)	9205	1293578	Inverse variance weighted (fixed effects)	14	-0.00960589	0.0417544	0.818048	0.92588	0.99044	0.912612	1.07491	0.0121808	0.0613406	0.842595	0.0947763	0.139808	0.510692	0.0156674	0.439694	18.0411	0.155965	FALSE	FALSE	FALSE	FALSE	TRUE	TRUE	FALSE	0.0334452	OR < 1	TRUE	Musculoskeletal diseases
FinnGen	L12_OTHERSKINSUBCUTIS	Other disorders of skin and subcutaneous tissue	XII Diseases of the skin and subcutaneous tissue (L12_)	34675	465673	Inverse variance weighted (fixed effects)	14	0.00495199	0.0215683	0.818406	0.92588	1.00496	0.963366	1.04836	-0.00139014	0.0295597	0.962491	-0.00422559	0.0600031	0.945017	-0.00135919	0.872533	9.09292	0.76589	FALSE	FALSE	FALSE	FALSE	TRUE	TRUE	FALSE	0.0334452	OR > 1	TRUE	Dermatologic diseases
FinnGen	H8_EXT_OTH	Other otitis externa (chronic)	VIII Diseases of the ear and mastoid process (H8_)	2400	485292	Inverse variance weighted	14	0.024089	0.106039	0.820291	0.927064	1.02438	0.832146	1.26103	0.115828	0.120167	0.335098	0.310703	0.294412	0.312057	0.042401	0.317493	23.5913	0.0351038	TRUE	FALSE	FALSE	FALSE	TRUE	FALSE	FALSE	0.0328902	OR > 1	TRUE	Eye/ear disorders
FinnGen	ASTHMA_MIXED_EXMORE	Asthma mixed form (mode) (more control exclusions)	Asthma and related endpoints	2407	259839	Inverse variance weighted (fixed effects)	14	0.0178249	0.0788092	0.821063	0.927064	1.01798	0.872283	1.18802	-0.0961394	0.110595	0.384686	-0.0297092	0.246529	0.906074	-0.0070339	0.839813	15.1689	0.296931	FALSE	FALSE	FALSE	FALSE	TRUE	TRUE	FALSE	0.0328902	OR > 1	TRUE	Respiratory diseases
FinnGen	F5_PERSMOOD	Persistent mood disorders	V Mental and behavioural disorders (F5_)	9001	434831	Inverse variance weighted (fixed effects)	14	-0.00922941	0.0412107	0.822791	0.927064	0.990813	0.913929	1.07416	0.0210432	0.0573046	0.713457	0.0828732	0.11446	0.482922	0.0136606	0.405314	10.196	0.677832	FALSE	FALSE	FALSE	FALSE	TRUE	TRUE	FALSE	0.0328902	OR < 1	TRUE	Mental and neurological disorders
FinnGen	N14_OLIGOMEN	Oligomenorrhoea	XIV Diseases of the genitourinary system (N14_)	1445	130160	Inverse variance weighted (fixed effects)	14	0.0227321	0.102117	0.823841	0.927064	1.02299	0.83743	1.24967	-0.0460337	0.141456	0.744857	-0.302591	0.284324	0.308163	-0.0480883	0.243713	12.0909	0.520206	FALSE	FALSE	FALSE	FALSE	TRUE	TRUE	FALSE	0.0328902	OR > 1	TRUE	Genitourinary diseases
FinnGen+UKB	I9_HYPTENSRD	Hypertensive Renal Disease	IX Diseases of the circulatory system (I9_)	2979	671122	Inverse variance weighted (fixed effects)	14	-0.0162463	0.0730133	0.823915	0.927064	0.983885	0.852696	1.13526	-0.0375634	0.0996783	0.706288	0.0137403	0.205291	0.947739	0.00439602	0.878405	10.1085	0.685039	FALSE	FALSE	FALSE	FALSE	TRUE	TRUE	FALSE	0.0328902	OR < 1	TRUE	Cardiovascular diseases
FinnGen	KRA_PSY_ANXIETY_EXMORE	Anxiety disorders (more control exclusions)	Psychiatric endpoints from Katri Räikkönen	56552	362304	Inverse variance weighted (fixed effects)	14	0.00406215	0.0182628	0.823981	0.927064	1.00407	0.968765	1.04066	0.014707	0.024579	0.549603	0.0853263	0.0515966	0.124086	0.0120435	0.117211	15.3364	0.286828	FALSE	FALSE	FALSE	FALSE	TRUE	TRUE	FALSE	0.0328902	OR > 1	TRUE	Mental and neurological disorders
FinnGen	KRA_PSY_PERSON_EXMORE	Personality disorders (more control exclusions)	Psychiatric endpoints from Katri Räikkönen	13045	362300	Inverse variance weighted (fixed effects)	14	-0.00839433	0.0377724	0.824131	0.927064	0.991641	0.920878	1.06784	0.0198104	0.055363	0.720472	0.169144	0.104754	0.132351	0.0263586	0.0942513	15.0312	0.305406	FALSE	FALSE	FALSE	FALSE	TRUE	TRUE	FALSE	0.0328902	OR < 1	TRUE	Mental and neurological disorders
FinnGen	AB1_GONOCOCCAL	Gonococcal infection	I Certain infectious and parasitic diseases (AB1_)	1163	485458	Inverse variance weighted (fixed effects)	14	-0.024688	0.11262	0.826482	0.928598	0.975614	0.782373	1.21658	0.0197762	0.154612	0.898221	-0.179738	0.312985	0.576391	-0.0229845	0.605138	11.4118	0.576364	FALSE	FALSE	FALSE	FALSE	TRUE	TRUE	FALSE	0.0321723	OR < 1	TRUE	Infectious diseases
FinnGen	E4_CONGEIOD	Congenital iodine-deficiency syndrome/hypothyroidism	IV Endocrine, nutritional and metabolic diseases (E4_)	1101	424208	Inverse variance weighted (fixed effects)	14	0.0255157	0.116635	0.826834	0.928598	1.02584	0.816205	1.28933	0.102077	0.161591	0.527585	0.521568	0.325352	0.134895	0.073265	0.128367	12.6954	0.471606	FALSE	FALSE	FALSE	FALSE	TRUE	TRUE	FALSE	0.0321723	OR > 1	TRUE	Endocrine/Metabolic-related diseases
FinnGen	M13_DEQUERVAIN	Radial styloid tenosynovitis [de Quervain]	XIII Diseases of the musculoskeletal system and connective tissue (M13_)	2251	357549	Inverse variance weighted (fixed effects)	14	-0.0173625	0.0812014	0.830687	0.932171	0.982787	0.838184	1.15234	-0.0730505	0.110951	0.510278	0.0762641	0.225467	0.741019	0.0138898	0.664151	8.63692	0.799779	FALSE	FALSE	FALSE	FALSE	TRUE	TRUE	FALSE	0.0305043	OR < 1	TRUE	Musculoskeletal diseases
FinnGen+UKB+MVP	H8_HL_SEN_NAS	Sensorineural hearing loss	VIII Diseases of the ear and mastoid process (H8_)	275957	1150993	Inverse variance weighted (fixed effects)	14	0.00238933	0.0112603	0.831959	0.932843	1.00239	0.980512	1.02476	0.00993796	0.0165452	0.548071	0.0358668	0.0344401	0.318206	0.0050096	0.318289	15.726	0.264241	FALSE	FALSE	FALSE	FALSE	TRUE	TRUE	FALSE	0.0301915	OR > 1	TRUE	Eye/ear disorders
FinnGen+UKB	H7_ALLERGICCONJUNCTIVITIS	Allergic conjunctivitis	VII Diseases of the eye and adnexa (H7_)	33580	887310	Inverse variance weighted (fixed effects)	14	-0.00451289	0.021823	0.83617	0.936808	0.995497	0.953815	1.039	0.0178815	0.0298469	0.549101	0.0192583	0.0608174	0.756945	0.00351387	0.682798	11.9335	0.533107	FALSE	FALSE	FALSE	FALSE	TRUE	TRUE	FALSE	0.0283494	OR < 1	TRUE	Eye/ear disorders
FinnGen+UKB	CD2_INSITU_BREAST_EXALLC	Carcinoma in situ of breast (controls excluding all cancers)	II Neoplasms from hospital discharges (CD2_)	1940	548041	Inverse variance weighted (fixed effects)	14	-0.0184353	0.0912495	0.839892	0.938183	0.981734	0.820957	1.174	-0.0625621	0.126764	0.621636	-0.113277	0.257176	0.667429	-0.013852	0.700172	6.9788	0.903241	FALSE	FALSE	FALSE	FALSE	TRUE	TRUE	FALSE	0.0277126	OR < 1	TRUE	Cancer and neoplasms
FinnGen	M13_ACHILLESTEND	Achilles tendinitis	XIII Diseases of the musculoskeletal system and connective tissue (M13_)	4343	353224	Inverse variance weighted	14	-0.0185794	0.0919903	0.839939	0.938183	0.981592	0.819648	1.17553	0.0895239	0.0894666	0.317	-0.203911	0.260529	0.448984	-0.0273894	0.460688	31.6329	0.00272206	TRUE	FALSE	FALSE	FALSE	TRUE	FALSE	FALSE	0.0277126	OR < 1	TRUE	Musculoskeletal diseases
FinnGen	CD2_BENIGN_SMALL_INTESTINE	Benign neoplasm: Small intestine	II Neoplasms from hospital discharges (CD2_)	1343	499005	Inverse variance weighted (fixed effects)	14	0.0212491	0.105274	0.840038	0.938183	1.02148	0.831031	1.25557	-0.0706367	0.14772	0.632523	0.271939	0.343452	0.443858	0.0370794	0.449399	17.2704	0.187235	FALSE	FALSE	FALSE	FALSE	TRUE	TRUE	FALSE	0.0277126	OR > 1	TRUE	Cancer and neoplasms
FinnGen+UKB+MVP	K11_UMBHER	Umbilical hernia	XI Diseases of the digestive system (K11_)	39227	1369446	Inverse variance weighted (fixed effects)	14	-0.00418783	0.0207563	0.840103	0.938183	0.995821	0.956122	1.03717	0.00821805	0.0276438	0.76625	-0.00565013	0.0581173	0.924157	-0.000217111	0.978952	5.25599	0.969117	FALSE	FALSE	FALSE	FALSE	TRUE	TRUE	FALSE	0.0277126	OR < 1	TRUE	Digestive diseases
FinnGen	L12_PSORI_VULG	Psoriasis vulgaris	XII Diseases of the skin and subcutaneous tissue (L12_)	7912	482181	Inverse variance weighted (fixed effects)	14	-0.00867385	0.0436969	0.842654	0.940274	0.991364	0.909992	1.08001	-0.0118317	0.0585777	0.83993	-0.114839	0.121748	0.364158	-0.0157054	0.368593	7.15304	0.894093	FALSE	FALSE	FALSE	FALSE	TRUE	TRUE	FALSE	0.0267455	OR < 1	TRUE	Dermatologic diseases
FinnGen	Q17_VACTREL	Vertebral, anorectal, cardiavascular, thracheoesophagial, renal and limb anomaly	XVII Congenital malformations, deformations and chromosomal abnormalities (Q17)	6938	493410	Inverse variance weighted (fixed effects)	14	-0.00912363	0.0464841	0.844396	0.94146	0.990918	0.904627	1.08544	-0.00108673	0.0654328	0.986749	0.233642	0.129219	0.0957006	0.0359757	0.0670456	10.0828	0.687152	FALSE	FALSE	FALSE	FALSE	TRUE	TRUE	FALSE	0.026198	OR < 1	TRUE	Developmental disorders
FinnGen+UKB+MVP	N14_URETHRITISANDURSYNDR	Urethritis and urethral syndrome	XIV Diseases of the genitourinary system (N14_)	2459	1363934	Inverse variance weighted (fixed effects)	14	0.0151012	0.0782929	0.847052	0.943468	1.01522	0.870791	1.18359	-0.0677462	0.104987	0.518744	-0.193867	0.221321	0.39825	-0.0315957	0.332677	8.74858	0.791656	FALSE	FALSE	FALSE	FALSE	TRUE	TRUE	FALSE	0.025273	OR > 1	TRUE	Genitourinary diseases
FinnGen	N14_OTHETNASKIDUR	Other specified disorders of kidney and ureter	XIV Diseases of the genitourinary system (N14_)	1170	495511	Inverse variance weighted (fixed effects)	14	-0.0216812	0.112784	0.847556	0.943468	0.978552	0.784478	1.22064	0.00439504	0.154121	0.97725	-0.182502	0.317715	0.576294	-0.0237881	0.597597	12.5366	0.484207	FALSE	FALSE	FALSE	FALSE	TRUE	TRUE	FALSE	0.025273	OR < 1	TRUE	Genitourinary diseases
FinnGen	AB1_OTHER_BACTERIAL	Other bacterial diseases	I Certain infectious and parasitic diseases (AB1_)	61300	439048	Inverse variance weighted (fixed effects)	14	0.00323161	0.0169263	0.848587	0.943857	1.00324	0.9705	1.03708	0.00778383	0.0225099	0.729496	0.0566623	0.0471366	0.252516	0.00790726	0.247904	9.82117	0.708488	FALSE	FALSE	FALSE	FALSE	TRUE	TRUE	FALSE	0.0250937	OR > 1	TRUE	Infectious diseases
FinnGen	F5_BULIMIA	Bulimia nervosa (incl. atypical)	V Mental and behavioural disorders (F5_)	1392	484901	Inverse variance weighted (fixed effects)	14	-0.0197193	0.103767	0.849282	0.943874	0.980474	0.800032	1.20161	0.0454296	0.138655	0.74318	0.267821	0.287831	0.370464	0.0426679	0.305233	9.81846	0.708708	FALSE	FALSE	FALSE	FALSE	TRUE	TRUE	FALSE	0.025086	OR < 1	TRUE	Mental and neurological disorders
FinnGen+UKB+MVP	C3_PANCREAS_EXALLC	Malignant neoplasm of pancreas, excluding all cancers (controls excluding all cancers)	II Neoplasms, from cancer register (ICD-O-3)	5979	1234860	Inverse variance weighted (fixed effects)	14	-0.00972476	0.0516783	0.850737	0.944171	0.990322	0.894926	1.09589	-0.03916	0.079534	0.622459	-0.0943018	0.182335	0.614423	-0.0124346	0.628548	19.36	0.112356	FALSE	FALSE	FALSE	FALSE	TRUE	TRUE	FALSE	0.0249494	OR < 1	TRUE	Cancer and neoplasms
FinnGen	BLEEDING	Bleeding	Miscellaneous, not yet classified endpoints	49027	451321	Inverse variance weighted (fixed effects)	14	-0.00351387	0.0186952	0.850911	0.944171	0.996492	0.960639	1.03368	0.0129317	0.0270752	0.63292	-0.033274	0.061122	0.596146	-0.00440595	0.611353	16.9313	0.202466	FALSE	FALSE	FALSE	FALSE	TRUE	TRUE	FALSE	0.0249494	OR < 1	TRUE	Miscellaneous
FinnGen	G6_TRINEU	Trigeminal neuralgia	VI Diseases of the nervous system (G6_)	2226	435371	Inverse variance weighted (fixed effects)	14	-0.0150344	0.0817145	0.854024	0.944898	0.985078	0.839293	1.15619	-0.0609815	0.106528	0.567021	-0.266065	0.227485	0.264872	-0.0371588	0.259939	10.1856	0.678693	FALSE	FALSE	FALSE	FALSE	TRUE	TRUE	FALSE	0.024615	OR < 1	TRUE	Mental and neurological disorders
FinnGen	N14_VAGINITIS	Vaginitis/vulvovaginitis/vulvitis/abscess of vulva	XIV Diseases of the genitourinary system (N14_)	7279	250564	Inverse variance weighted (fixed effects)	14	-0.00843258	0.0458461	0.854067	0.944898	0.991603	0.906385	1.08483	-0.0410861	0.062895	0.513595	0.0706684	0.133277	0.60562	0.0117186	0.536654	13.5686	0.404913	FALSE	FALSE	FALSE	FALSE	TRUE	TRUE	FALSE	0.024615	OR < 1	TRUE	Genitourinary diseases
FinnGen+UKB	CD2_BENIGN_OVARY	Benign neoplasm of ovary	II Neoplasms from hospital discharges (CD2_)	8702	472281	Inverse variance weighted (fixed effects)	14	0.00772416	0.0421176	0.854488	0.944898	1.00775	0.927905	1.09447	-0.0171096	0.0567463	0.763026	-0.0721861	0.117484	0.550403	-0.011798	0.480221	7.96729	0.845725	FALSE	FALSE	FALSE	FALSE	TRUE	TRUE	FALSE	0.024615	OR > 1	TRUE	Cancer and neoplasms
FinnGen+UKB+MVP	M13_SPONDYLOSIS	Spondylosis	XIII Diseases of the musculoskeletal system and connective tissue (M13_)	145717	1156006	Inverse variance weighted (fixed effects)	14	0.00217242	0.0118545	0.854596	0.944898	1.00217	0.979158	1.02573	0.0147486	0.0170552	0.387174	0.0213228	0.0409876	0.61237	0.00285493	0.626762	18.0863	0.154269	FALSE	FALSE	FALSE	FALSE	TRUE	TRUE	FALSE	0.024615	OR > 1	TRUE	Musculoskeletal diseases
FinnGen+UKB	K11_ABSCANAL	Abscess of anal and rectal regions	XI Diseases of the digestive system (K11_)	5038	813784	Inverse variance weighted (fixed effects)	14	0.0100698	0.0550932	0.854973	0.944898	1.01012	0.906728	1.1253	0.0899671	0.0759421	0.236144	0.046687	0.153742	0.76658	0.00539869	0.802954	9.96902	0.696466	FALSE	FALSE	FALSE	FALSE	TRUE	TRUE	FALSE	0.024615	OR > 1	TRUE	Digestive diseases
FinnGen+UKB+MVP	H8_TINNITUS	Tinnitus	VIII Diseases of the ear and mastoid process (H8_)	111584	1263735	Inverse variance weighted (fixed effects)	14	0.00252353	0.0138825	0.855757	0.945012	1.00253	0.975616	1.03018	0.0253432	0.0201897	0.209388	-0.00202192	0.0459735	0.965644	-0.000664945	0.917295	17.2292	0.189037	FALSE	FALSE	FALSE	FALSE	TRUE	TRUE	FALSE	0.0245625	OR > 1	TRUE	Eye/ear disorders
FinnGen+UKB	AB1_VIRAL_MENINGITIS	Viral meningitis	I Certain infectious and parasitic diseases (AB1_)	1556	917862	Inverse variance weighted (fixed effects)	14	-0.0176211	0.0977361	0.856923	0.945546	0.982533	0.811246	1.18999	-0.0859866	0.135862	0.5268	0.149716	0.302503	0.629591	0.0247503	0.564461	15.213	0.294245	FALSE	FALSE	FALSE	FALSE	TRUE	TRUE	FALSE	0.0243172	OR < 1	TRUE	Infectious diseases
FinnGen	ULCERILEO	Ulcerative ileocolitis	Gastrointestinal endpoints	1596	476577	Inverse variance weighted (fixed effects)	14	-0.0173491	0.0967152	0.857636	0.945582	0.9828	0.813092	1.18793	-0.0676059	0.131336	0.606724	-0.0171582	0.269869	0.950352	2.82156e-05	0.999408	3.59351	0.994797	FALSE	TRUE	FALSE	FALSE	TRUE	TRUE	FALSE	0.024301	OR < 1	TRUE	Digestive diseases
FinnGen+UKB+MVP	J10_EMPHYSEMA	Emphysema	X Diseases of the respiratory system (J10_)	21156	1317398	Inverse variance weighted	14	0.00886924	0.0498819	0.858876	0.946196	1.00891	0.914938	1.11253	-0.0266345	0.0444969	0.549461	0.00936004	0.148144	0.950662	7.27671e-05	0.997236	39.9929	0.000138597	TRUE	TRUE	FALSE	FALSE	TRUE	FALSE	FALSE	0.0240187	OR > 1	TRUE	Respiratory diseases
FinnGen+UKB	H8_OTOSCLE	Otosclerosis	VIII Diseases of the ear and mastoid process (H8_)	3734	890744	Inverse variance weighted (fixed effects)	14	0.0110872	0.0637885	0.862014	0.948173	1.01115	0.892313	1.14581	-0.0352686	0.0855595	0.680185	-0.108744	0.178412	0.553552	-0.017663	0.485792	7.38896	0.881011	FALSE	FALSE	FALSE	FALSE	TRUE	TRUE	FALSE	0.0231123	OR > 1	TRUE	Eye/ear disorders
FinnGen	O15_POOR_FETGRO	Poor fetal growth	XV Pregnancy, childbirth and the puerperium (O15_)	5315	276749	Inverse variance weighted (fixed effects)	14	-0.0093056	0.053548	0.862038	0.948173	0.990738	0.892026	1.10037	-0.107904	0.0747305	0.148765	-0.28447	0.159938	0.100624	-0.0407803	0.0899981	17.7986	0.165316	FALSE	FALSE	FALSE	FALSE	TRUE	TRUE	FALSE	0.0231123	OR < 1	TRUE	Pregnancy/Perinatal-related diseases
FinnGen+UKB	L12_CORNSANDCALLOS	Corns and callosities	XII Diseases of the skin and subcutaneous tissue (L12_)	2943	879596	Inverse variance weighted (fixed effects)	14	0.0122375	0.0711947	0.863525	0.949005	1.01231	0.880466	1.1639	-0.0249546	0.0983217	0.799646	-0.0406056	0.198012	0.840957	-0.00782268	0.77976	5.99162	0.946458	FALSE	FALSE	FALSE	FALSE	TRUE	TRUE	FALSE	0.0227316	OR > 1	TRUE	Dermatologic diseases
FinnGen+UKB+MVP	M13_FINGERDEFORM	Deformity of finger(s)	XIII Diseases of the musculoskeletal system and connective tissue (M13_)	2731	1293942	Inverse variance weighted (fixed effects)	14	-0.013153	0.0768829	0.864162	0.949005	0.986933	0.848875	1.14744	0.0367124	0.109731	0.737951	0.283097	0.21719	0.216874	0.0441529	0.17039	12.8043	0.463043	FALSE	FALSE	FALSE	FALSE	TRUE	TRUE	FALSE	0.0227316	OR < 1	TRUE	Musculoskeletal diseases
FinnGen	M13_HYPERMOBILITY	Hypermobility syndrome	XIII Diseases of the musculoskeletal system and connective tissue (M13_)	2150	484260	Inverse variance weighted (fixed effects)	14	-0.0140115	0.0832157	0.866288	0.949949	0.986086	0.837684	1.16078	-0.00613444	0.111438	0.9561	0.220402	0.230682	0.358208	0.0347872	0.297312	8.81086	0.787074	FALSE	FALSE	FALSE	FALSE	TRUE	TRUE	FALSE	0.0222995	OR < 1	TRUE	Musculoskeletal diseases
FinnGen	I9_CONDUCTIO	Conduction disorders	IX Diseases of the circulatory system (I9_)	14027	375343	Inverse variance weighted	14	0.007636	0.0454197	0.866488	0.949949	1.00767	0.921837	1.10148	0.0906982	0.0497624	0.0683605	0.157692	0.123224	0.224831	0.0221924	0.216447	23.2064	0.0392656	TRUE	FALSE	FALSE	FALSE	TRUE	FALSE	FALSE	0.0222995	OR > 1	TRUE	Cardiovascular diseases
FinnGen	M13_MUSCLEDISNAS	Other specified disorders of muscle	XIII Diseases of the musculoskeletal system and connective tissue (M13_)	1092	357549	Inverse variance weighted (fixed effects)	14	-0.0194375	0.116134	0.867077	0.949949	0.98075	0.781094	1.23144	-0.146684	0.15225	0.335324	-0.568454	0.379895	0.160395	-0.0815098	0.147317	19.9807	0.0956934	FALSE	FALSE	FALSE	FALSE	TRUE	TRUE	FALSE	0.0222995	OR < 1	TRUE	Musculoskeletal diseases
FinnGen+UKB+MVP	K11_OTHDISSTOMDUOD	Other diseases of stomach and duodenum	XI Diseases of the digestive system (K11_)	21648	1404529	Inverse variance weighted (fixed effects)	14	0.00452129	0.0275979	0.869867	0.951993	1.00453	0.951638	1.06036	-0.0104064	0.0380644	0.784554	-0.00982366	0.0950735	0.91941	-0.00212246	0.874399	18.1245	0.152848	FALSE	FALSE	FALSE	FALSE	TRUE	TRUE	FALSE	0.0213663	OR > 1	TRUE	Digestive diseases
FinnGen	CHRONNAS	Crohn's disease NAS	Gastrointestinal endpoints	2602	476577	Inverse variance weighted (fixed effects)	14	-0.0122965	0.0756592	0.870892	0.951993	0.987779	0.851642	1.14568	-0.0607497	0.0970462	0.531323	-0.202818	0.210797	0.354964	-0.0281867	0.35199	4.1085	0.989982	FALSE	FALSE	FALSE	FALSE	TRUE	TRUE	FALSE	0.0213663	OR < 1	TRUE	Digestive diseases
FinnGen	K11_EROSION_INCLAVO	Erosion of teeth, including avohilmo	XI Diseases of the digestive system (K11_)	9162	112365	Inverse variance weighted (fixed effects)	14	-0.00682585	0.0420346	0.871001	0.951993	0.993197	0.91465	1.07849	0.0230468	0.0560379	0.680874	0.0137182	0.1168	0.908446	0.00304346	0.853617	11.3051	0.585278	FALSE	FALSE	FALSE	FALSE	TRUE	TRUE	FALSE	0.0213663	OR < 1	TRUE	Digestive diseases
FinnGen+UKB	C3_BREAST_ERNEG_EXALLC	Malignant neoplasm of breast, ER-negative, excluding all cancers (controls excluding all cancers)	II Neoplasms, from cancer register (ICD-O-3)	18652	399551	Inverse variance weighted (fixed effects)	14	-0.00474292	0.0298889	0.873917	0.953024	0.995268	0.938638	1.05531	0.0113423	0.0470774	0.80961	0.196192	0.0871443	0.0438907	0.0294972	0.029593	19.5718	0.106415	FALSE	FALSE	FALSE	FALSE	FALSE	TRUE	FALSE	0.0208962	OR < 1	TRUE	Cancer and neoplasms
FinnGen+UKB+MVP	I9_HYPTENSHD	Hypertensive Heart Disease	IX Diseases of the circulatory system (I9_)	49895	1193185	Inverse variance weighted (fixed effects)	14	0.00300633	0.0189465	0.873925	0.953024	1.00301	0.966447	1.04096	-0.0117479	0.0269383	0.662762	-0.0763174	0.0567755	0.203747	-0.0118461	0.160197	16.5081	0.222777	FALSE	FALSE	FALSE	FALSE	TRUE	TRUE	FALSE	0.0208962	OR > 1	TRUE	Cardiovascular diseases
FinnGen+UKB+MVP	K11_DIVERTIC	Diverticular disease of intestine	XI Diseases of the digestive system (K11_)	157153	1199086	Inverse variance weighted (fixed effects)	14	0.00182126	0.0115853	0.875084	0.953024	1.00182	0.979331	1.02483	0.00383428	0.0158354	0.808677	-0.00965916	0.0324233	0.770869	-0.00170405	0.711232	10.8537	0.623073	FALSE	FALSE	FALSE	FALSE	TRUE	TRUE	FALSE	0.0208962	OR > 1	TRUE	Digestive diseases
FinnGen	M13_CONNECTNAS	Other specified/unspecified systemic involvement of connective tissue	XIII Diseases of the musculoskeletal system and connective tissue (M13_)	2195	484260	Inverse variance weighted (fixed effects)	14	0.0129446	0.0824252	0.875209	0.953024	1.01303	0.861906	1.19065	0.171697	0.122981	0.162675	0.0950206	0.304768	0.760558	0.0121602	0.777768	21.4084	0.0652345	FALSE	FALSE	FALSE	FALSE	TRUE	TRUE	FALSE	0.0208962	OR > 1	TRUE	Musculoskeletal diseases
FinnGen	AB1_CHOLERA	Cholera	I Certain infectious and parasitic diseases (AB1_)	1571	444292	Inverse variance weighted	14	0.0221172	0.141028	0.87538	0.953024	1.02236	0.77546	1.34788	-0.128403	0.148015	0.385667	-0.144654	0.404475	0.726828	-0.0247424	0.666388	27.2673	0.0114332	TRUE	FALSE	FALSE	FALSE	TRUE	FALSE	FALSE	0.0208962	OR > 1	TRUE	Infectious diseases
FinnGen	ASTHMA_OPPORTUNIST_INFECTIONS	Asthma and opportunity respiratory infection	Asthma and related endpoints	1606	441248	Inverse variance weighted (fixed effects)	14	-0.0148073	0.096015	0.877438	0.954401	0.985302	0.816281	1.18932	-0.0651101	0.134852	0.629218	-0.140107	0.267139	0.609502	-0.0185635	0.624321	8.2839	0.824625	FALSE	FALSE	FALSE	FALSE	TRUE	TRUE	FALSE	0.0202692	OR < 1	TRUE	Respiratory diseases
FinnGen+UKB+MVP	K11_DISORD_TEETH	Other disorders of teeth and supporting structures	XI Diseases of the digestive system (K11_)	146524	1168587	Inverse variance weighted	14	-0.00272727	0.0178657	0.878671	0.954401	0.997276	0.962959	1.03282	0.00243172	0.0187127	0.896606	-0.0176417	0.0514585	0.737654	-0.00224459	0.761394	27.0393	0.0122877	TRUE	FALSE	FALSE	FALSE	TRUE	FALSE	FALSE	0.0202692	OR < 1	TRUE	Digestive diseases
FinnGen+UKB	C3_CORPUS_UTERI_EXALLC	Malignant neoplasm of corpus uteri, excluding all cancers (controls excluding all cancers)	II Neoplasms, from cancer register (ICD-O-3)	5865	549604	Inverse variance weighted (fixed effects)	14	0.00787088	0.0521458	0.880023	0.954401	1.0079	0.909978	1.11636	0.0105229	0.0794104	0.894579	0.0459473	0.165647	0.786208	0.00560097	0.809779	15.5102	0.276596	FALSE	FALSE	FALSE	FALSE	TRUE	TRUE	FALSE	0.0202692	OR > 1	TRUE	Cancer and neoplasms
FinnGen+UKB	G6_ALS	Motor neuron disease	VI Diseases of the nervous system (G6_)	1223	590295	Inverse variance weighted (fixed effects)	14	-0.016922	0.112567	0.880506	0.954401	0.98322	0.788555	1.22594	0.0272199	0.156951	0.862314	0.389389	0.343699	0.27937	0.0597071	0.229676	16.1674	0.24021	FALSE	FALSE	FALSE	FALSE	TRUE	TRUE	FALSE	0.0202692	OR < 1	TRUE	Mental and neurological disorders
FinnGen+UKB	G6_OTHDEMYEL	Other demyelinating diseases of the central nervous system	VI Diseases of the nervous system (G6_)	1722	917071	Inverse variance weighted	14	0.0194191	0.130216	0.881452	0.954401	1.01961	0.789935	1.31606	-0.0118224	0.137688	0.931575	-0.264876	0.368876	0.486463	-0.0418961	0.425348	25.0647	0.0226362	TRUE	FALSE	FALSE	FALSE	TRUE	FALSE	FALSE	0.0202692	OR > 1	TRUE	Mental and neurological disorders
FinnGen+UKB+MVP	E4_GLUCOPANCREAS	Other disorders of glucose regulation and pancreatic internal secretion	IV Endocrine, nutritional and metabolic diseases (E4_)	13135	1498440	Inverse variance weighted (fixed effects)	14	0.00531898	0.0357542	0.881739	0.954401	1.00533	0.937293	1.07831	0.0254272	0.0496306	0.60842	-0.0136238	0.122161	0.913045	-0.00283375	0.870592	18.5192	0.13878	FALSE	FALSE	FALSE	FALSE	TRUE	TRUE	FALSE	0.0202692	OR > 1	TRUE	Endocrine/Metabolic-related diseases
FinnGen+UKB	J10_COPD	COPD	X Diseases of the respiratory system (J10_)	44136	728133	Inverse variance weighted (fixed effects)	14	-0.00293378	0.0197516	0.881922	0.954401	0.997071	0.959208	1.03643	-0.000151014	0.0283655	0.995752	0.0332365	0.0553837	0.559593	0.00531337	0.497845	8.83996	0.78492	FALSE	FALSE	FALSE	FALSE	TRUE	TRUE	FALSE	0.0202692	OR < 1	TRUE	Respiratory diseases
FinnGen	C3_RECTUM_EXALLC	Malignant neoplasm of rectum, excluding all cancers (controls excluding all cancers)	II Neoplasms, from cancer register (ICD-O-3)	4844	378749	Inverse variance weighted (fixed effects)	14	0.00833972	0.056354	0.882352	0.954401	1.00837	0.902927	1.12614	0.0103558	0.076594	0.892451	-0.136405	0.157106	0.402296	-0.0213983	0.343126	12.9476	0.451867	FALSE	FALSE	FALSE	FALSE	TRUE	TRUE	FALSE	0.0202692	OR > 1	TRUE	Cancer and neoplasms
FinnGen	K11_FISTULA	Colonic or urogenital fistula	XI Diseases of the digestive system (K11_)	12025	488323	Inverse variance weighted (fixed effects)	14	0.0052395	0.0355528	0.882838	0.954401	1.00525	0.937589	1.0778	0.0645863	0.0505895	0.201717	0.0711444	0.1098	0.529223	0.00975248	0.532231	15.2731	0.290617	FALSE	FALSE	FALSE	FALSE	TRUE	TRUE	FALSE	0.0202692	OR > 1	TRUE	Digestive diseases
FinnGen+UKB	K11_APHTA_RECUR_INCLAVO	Recurring oral aphthae, including avohilmo	XI Diseases of the digestive system (K11_)	5987	908784	Inverse variance weighted (fixed effects)	14	-0.00730699	0.0500652	0.883961	0.954871	0.99272	0.899933	1.09507	0.0133535	0.0670583	0.842158	0.162479	0.139323	0.266187	0.0251127	0.216074	8.76618	0.790365	FALSE	FALSE	FALSE	FALSE	TRUE	TRUE	FALSE	0.0200553	OR < 1	TRUE	Digestive diseases
FinnGen+UKB	RHEUMA_SEROPOS_WIDE	Seropositive rheumatoid arthritis, wide	Rheuma endpoints	12262	908612	Inverse variance weighted (fixed effects)	14	0.00506954	0.0353851	0.886079	0.956414	1.00508	0.937737	1.07726	-0.0174401	0.0496534	0.72541	0.0579516	0.114828	0.622921	0.00784055	0.630551	16.6609	0.215274	FALSE	FALSE	FALSE	FALSE	TRUE	TRUE	FALSE	0.0193542	OR > 1	TRUE	Autoimmune and inflammatory diseases
FinnGen	F5_DEMNAS	Unspecified dementia	V Mental and behavioural disorders (F5_)	5388	469981	Inverse variance weighted (fixed effects)	14	-0.00776277	0.0548364	0.887426	0.957122	0.992267	0.89115	1.10486	0.0289048	0.0729228	0.691828	0.0675796	0.15296	0.666482	0.0111304	0.607372	6.78028	0.913117	FALSE	FALSE	FALSE	FALSE	TRUE	TRUE	FALSE	0.0190325	OR < 1	TRUE	Mental and neurological disorders
FinnGen	M13_ANKYLOSPON_STRICT	Ankylosing spondylitis, strict definition	XIII Diseases of the musculoskeletal system and connective tissue (M13_)	1705	496755	Inverse variance weighted (fixed effects)	14	0.013106	0.0936271	0.888675	0.957585	1.01319	0.843325	1.21728	-0.00975191	0.121561	0.93606	-0.17818	0.26027	0.506605	-0.0283252	0.446162	7.01736	0.901255	FALSE	FALSE	FALSE	FALSE	TRUE	TRUE	FALSE	0.0188226	OR > 1	TRUE	Musculoskeletal diseases
FinnGen+UKB+MVP	D3_ACQHAEMOLYTICANAEMIA	Acquired haemolytic anaemia	III Diseases of the blood and blood-forming organs and certain disorders involving the immune mechanism (D3_)	1693	1352577	Inverse variance weighted	14	-0.0213043	0.153173	0.889382	0.957585	0.978921	0.725044	1.32169	0.266641	0.148896	0.0733269	1.06973	0.295267	0.00349583	0.160207	0.00191454	32.3801	0.00210936	TRUE	FALSE	FALSE	FALSE	FALSE	FALSE	FALSE	0.0188226	OR < 1	TRUE	Blood/immune diseases
FinnGen	VIT_DEF	Vitamin deficiency, wide	IV Endocrine, nutritional and metabolic diseases (E4_)	1784	467142	Inverse variance weighted (fixed effects)	14	0.0123824	0.0911431	0.891934	0.957585	1.01246	0.846828	1.21049	-0.0614621	0.132231	0.642069	0.0728689	0.307536	0.816697	0.00895231	0.836617	17.6998	0.169254	FALSE	FALSE	FALSE	FALSE	TRUE	TRUE	FALSE	0.0188226	OR > 1	TRUE	Endocrine/Metabolic-related diseases
FinnGen+UKB	N14_HYPERTROPHYBREAST	Hypertrophy of breast	XIV Diseases of the genitourinary system (N14_)	8055	457774	Inverse variance weighted (fixed effects)	14	-0.00590863	0.0435939	0.892187	0.957585	0.994109	0.912696	1.08278	0.0397368	0.0634348	0.531039	-0.101818	0.145326	0.496903	-0.0141994	0.492946	17.9408	0.159779	FALSE	FALSE	FALSE	FALSE	TRUE	TRUE	FALSE	0.0188226	OR < 1	TRUE	Genitourinary diseases
FinnGen	D3_BLOODOTHER	Other diseases of blood and blood-forming organs, wide	III Diseases of the blood and blood-forming organs and certain disorders involving the immune mechanism (D3_)	9124	491224	Inverse variance weighted (fixed effects)	14	0.00550022	0.0407217	0.892558	0.957585	1.00552	0.92838	1.08906	0.0111239	0.0530372	0.833872	0.176435	0.113556	0.146215	0.0252733	0.132817	9.17826	0.759351	FALSE	FALSE	FALSE	FALSE	TRUE	TRUE	FALSE	0.0188226	OR > 1	TRUE	Blood/immune diseases
FinnGen+UKB	H7_MYOPIA	Myopia	VII Diseases of the eye and adnexa (H7_)	8618	884359	Inverse variance weighted (fixed effects)	14	0.00570967	0.0423096	0.892652	0.957585	1.00573	0.925689	1.09268	-0.0236687	0.0567604	0.676684	0.00910292	0.1183	0.939933	0.000499688	0.976002	8.82956	0.785691	FALSE	FALSE	FALSE	FALSE	TRUE	TRUE	FALSE	0.0188226	OR > 1	TRUE	Eye/ear disorders
FinnGen+UKB	F5_PSYTRANS	Acute and transient psychotic disorders	V Mental and behavioural disorders (F5_)	5167	905143	Inverse variance weighted (fixed effects)	14	-0.00844824	0.0626239	0.892687	0.957585	0.991587	0.87705	1.12108	-0.0984096	0.0848651	0.246212	-0.395304	0.174039	0.0423348	-0.0573158	0.0346125	9.59464	0.726698	FALSE	FALSE	FALSE	FALSE	FALSE	TRUE	FALSE	0.0188226	OR < 1	TRUE	Mental and neurological disorders
FinnGen	H7_LIDLACRIMALORBIT	Disorders of eyelid, lacrimal system and orbit	VII Diseases of the eye and adnexa (H7_)	46418	453930	Inverse variance weighted (fixed effects)	14	0.00251824	0.0189508	0.894286	0.958558	1.00252	0.965967	1.04046	-0.0135126	0.0245186	0.581553	0.0222597	0.0526949	0.680185	0.00292531	0.695111	10.9971	0.611058	FALSE	FALSE	FALSE	FALSE	TRUE	TRUE	FALSE	0.0183814	OR > 1	TRUE	Eye/ear disorders
FinnGen	M13_MONOARTHRITIS	Monoarthritis, not elsewhere classified	XIII Diseases of the musculoskeletal system and connective tissue (M13_)	1709	315115	Inverse variance weighted (fixed effects)	14	-0.0121847	0.0931523	0.89593	0.959579	0.987889	0.82303	1.18577	0.00936019	0.127872	0.941647	0.0333912	0.258928	0.899526	0.0067558	0.853521	7.18267	0.892494	FALSE	FALSE	FALSE	FALSE	TRUE	TRUE	FALSE	0.0179193	OR < 1	TRUE	Musculoskeletal diseases
FinnGen	CD2_BENIGN_BONE_LONG_LOWER	Benign neoplasm: Long bones of lower limb	II Neoplasms from hospital discharges (CD2_)	1215	499133	Inverse variance weighted (fixed effects)	14	0.0142046	0.110246	0.897481	0.960498	1.01431	0.817195	1.25896	-0.00174279	0.150628	0.990769	-0.112164	0.306439	0.720718	-0.0187212	0.66637	7.59344	0.869042	FALSE	FALSE	FALSE	FALSE	TRUE	TRUE	FALSE	0.0175034	OR > 1	TRUE	Cancer and neoplasms
FinnGen+UKB+MVP	L12_SEBORRKERAT	Seborrhoeic keratosis	XII Diseases of the skin and subcutaneous tissue (L12_)	133786	1271498	Inverse variance weighted (fixed effects)	14	0.00161585	0.0126709	0.898525	0.960854	1.00162	0.977048	1.0268	0.00117095	0.0173212	0.946102	-0.0422796	0.0395046	0.305564	-0.00650679	0.257216	16.6287	0.216838	FALSE	FALSE	FALSE	FALSE	TRUE	TRUE	FALSE	0.0173426	OR > 1	TRUE	Dermatologic diseases
FinnGen	SCND_OTH_KNEEARTHROSIS	Other secondary gonarthrosis	Rheuma endpoints	1891	438992	Inverse variance weighted (fixed effects)	14	0.0112097	0.0884927	0.899199	0.960854	1.01127	0.850241	1.2028	-0.0572031	0.120405	0.634722	-0.243477	0.246149	0.342119	-0.0377367	0.289237	9.7016	0.718135	FALSE	FALSE	FALSE	FALSE	TRUE	TRUE	FALSE	0.0173426	OR > 1	TRUE	Autoimmune and inflammatory diseases
FinnGen+UKB+MVP	K11_OESOBST	Oesophageal obstruction	XI Diseases of the digestive system (K11_)	9599	1361693	Inverse variance weighted (fixed effects)	14	0.00501083	0.0414797	0.903848	0.96351	1.00502	0.926548	1.09015	0.02552	0.0612703	0.677034	0.176467	0.131995	0.206042	0.0250186	0.190133	17.6571	0.170979	FALSE	FALSE	FALSE	FALSE	TRUE	TRUE	FALSE	0.0161437	OR > 1	TRUE	Digestive diseases
FinnGen+UKB	M13_POSTOPMUSCULOSKE	Postprocedural musculoskeletal disorders, not elsewhere classified	XIII Diseases of the musculoskeletal system and connective tissue (M13_)	3066	914548	Inverse variance weighted (fixed effects)	14	-0.00840951	0.0699003	0.90424	0.96351	0.991626	0.864664	1.13723	-0.0141043	0.102037	0.89006	-0.0696517	0.194822	0.726916	-0.00905649	0.742105	9.8669	0.70478	FALSE	FALSE	FALSE	FALSE	TRUE	TRUE	FALSE	0.0161437	OR < 1	TRUE	Musculoskeletal diseases
FinnGen+UKB	F5_SCHZPHR	Schizophrenia	V Mental and behavioural disorders (F5_)	7859	904682	Inverse variance weighted (fixed effects)	14	0.00712607	0.0595273	0.904712	0.96351	1.00715	0.89624	1.13179	-0.0255607	0.078863	0.745851	-0.178114	0.165812	0.303863	-0.0274019	0.254433	5.7691	0.954154	FALSE	FALSE	FALSE	FALSE	TRUE	TRUE	FALSE	0.0161437	OR > 1	TRUE	Mental and neurological disorders
FinnGen	CHRONOTH	Other Crohn's disease	Gastrointestinal endpoints	2819	476577	Inverse variance weighted (fixed effects)	14	0.00861708	0.0725814	0.905495	0.96351	1.00865	0.874903	1.16285	-0.0178371	0.0973203	0.854576	-0.115257	0.201945	0.57871	-0.018347	0.523378	6.29798	0.934632	FALSE	FALSE	FALSE	FALSE	TRUE	TRUE	FALSE	0.0161437	OR > 1	TRUE	Digestive diseases
FinnGen+UKB	I9_ATHSCLE	Atherosclerosis, excluding cerebral and coronary sclerosis	IX Diseases of the circulatory system (I9_)	23058	861322	Inverse variance weighted (fixed effects)	14	-0.00317544	0.0268352	0.905805	0.96351	0.99683	0.945754	1.05066	-0.0110709	0.0368637	0.763933	0.059828	0.0748228	0.439487	0.00930056	0.38478	11.1593	0.597477	FALSE	FALSE	FALSE	FALSE	TRUE	TRUE	FALSE	0.0161437	OR < 1	TRUE	Cardiovascular diseases
FinnGen+UKB	N14_ENDOMETRIOSIS	Endometriosis	XIV Diseases of the genitourinary system (N14_)	26408	348016	Inverse variance weighted (fixed effects)	14	-0.00304233	0.0257233	0.905852	0.96351	0.996962	0.947944	1.04852	-0.00348444	0.0365231	0.923994	-0.143841	0.0719341	0.0687004	-0.020763	0.0579635	11.8781	0.537661	FALSE	FALSE	FALSE	FALSE	TRUE	TRUE	FALSE	0.0161437	OR < 1	TRUE	Genitourinary diseases
FinnGen+UKB	E4_THYROIDITSUBAC	Subacute thyroiditis	IV Endocrine, nutritional and metabolic diseases (E4_)	1338	811108	Inverse variance weighted (fixed effects)	14	0.0118156	0.105261	0.910625	0.967355	1.01189	0.823249	1.24375	-0.0288925	0.14017	0.836693	-0.0561402	0.314172	0.861161	-0.0100736	0.820576	13.9043	0.380615	FALSE	FALSE	FALSE	FALSE	TRUE	TRUE	FALSE	0.014414	OR > 1	TRUE	Endocrine/Metabolic-related diseases
FinnGen+UKB	CD2_MYELOID_LEUKAEMIA_EXALLC	Myeloid leukaemia (controls excluding all cancers)	II Neoplasms from hospital discharges (CD2_)	1422	798713	Inverse variance weighted (fixed effects)	14	0.0115076	0.103851	0.911767	0.967355	1.01157	0.825274	1.23993	0.0111396	0.136283	0.934854	-0.221568	0.290556	0.460451	-0.0342866	0.407223	6.60476	0.921356	FALSE	FALSE	FALSE	FALSE	TRUE	TRUE	FALSE	0.014414	OR > 1	TRUE	Cancer and neoplasms
FinnGen	N14_ENDOMETRIOSIS_NOS	Unspecified/other endometriosis	XIV Diseases of the genitourinary system (N14_)	4152	130160	Inverse variance weighted (fixed effects)	14	0.00671828	0.0608698	0.912115	0.967355	1.00674	0.89352	1.13431	-0.0523839	0.0795753	0.51035	-0.247474	0.169378	0.169681	-0.0376333	0.133774	10.601	0.6442	FALSE	FALSE	FALSE	FALSE	TRUE	TRUE	FALSE	0.014414	OR > 1	TRUE	Genitourinary diseases
FinnGen+UKB	O15_FAILED_INDUCT	Failed induction of labour	XV Pregnancy, childbirth and the puerperium (O15_)	2409	635302	Inverse variance weighted (fixed effects)	14	0.00611585	0.0555018	0.912257	0.967355	1.00613	0.902427	1.12176	-0.0229464	0.0778528	0.768192	-0.13612	0.195022	0.498496	-0.0208642	0.450131	19.7978	0.100368	FALSE	FALSE	FALSE	FALSE	TRUE	TRUE	FALSE	0.014414	OR > 1	TRUE	Pregnancy/Perinatal-related diseases
FinnGen+UKB	F5_MANIA	Manic episode	V Mental and behavioural disorders (F5_)	1340	855179	Inverse variance weighted (fixed effects)	14	0.0117343	0.108757	0.91408	0.968548	1.0118	0.817561	1.2522	-0.0104595	0.133676	0.937633	-0.00905812	0.303712	0.976697	-0.00307284	0.942757	6.19141	0.938908	FALSE	FALSE	FALSE	FALSE	TRUE	TRUE	FALSE	0.0138791	OR > 1	TRUE	Mental and neurological disorders
FinnGen+UKB	EVER_SMOKER	Ever smoked	Miscellaneous, not yet classified endpoints	400656	314072	Inverse variance weighted (fixed effects)	14	0.00102237	0.00970573	0.916109	0.969031	1.00102	0.98216	1.02025	0.00097842	0.0132617	0.941187	-0.0216306	0.0303308	0.489386	-0.00332525	0.439593	15.6919	0.266167	FALSE	FALSE	FALSE	FALSE	TRUE	TRUE	FALSE	0.0136625	OR > 1	TRUE	Miscellaneous
FinnGen	F5_ALLANXIOUS	All anxiety disorders	V Mental and behavioural disorders (F5_)	35875	444414	Inverse variance weighted	14	0.00357604	0.0340919	0.91646	0.969031	1.00358	0.938714	1.07293	0.040595	0.0343272	0.236971	0.144843	0.0884292	0.127368	0.0209401	0.11257	31.8546	0.00252442	TRUE	FALSE	FALSE	FALSE	TRUE	FALSE	FALSE	0.0136625	OR > 1	TRUE	Mental and neurological disorders
FinnGen	N14_INFLAMMBREAST	Inflammatory disorders of breast	XIV Diseases of the genitourinary system (N14_)	2468	258508	Inverse variance weighted (fixed effects)	14	-0.00814329	0.0777941	0.916632	0.969031	0.99189	0.851616	1.15527	0.0126566	0.105324	0.90435	0.440404	0.216415	0.0645576	0.0664069	0.0463477	10.7129	0.634858	FALSE	FALSE	FALSE	FALSE	FALSE	TRUE	FALSE	0.0136625	OR < 1	TRUE	Genitourinary diseases
FinnGen+UKB	CD2_BENIGN_LARYNX	Benign neoplasm: Larynx	II Neoplasms from hospital discharges (CD2_)	1251	919639	Inverse variance weighted (fixed effects)	14	-0.0113177	0.109338	0.917558	0.969271	0.988746	0.79802	1.22506	-0.0155386	0.151324	0.918214	-0.162459	0.304694	0.60364	-0.0223363	0.604814	6.33487	0.933112	FALSE	FALSE	FALSE	FALSE	TRUE	TRUE	FALSE	0.0135548	OR < 1	TRUE	Cancer and neoplasms
FinnGen+UKB	I9_AORTDIS	Dissection of aorta	IX Diseases of the circulatory system (I9_)	1408	866532	Inverse variance weighted (fixed effects)	14	0.0101976	0.103604	0.921592	0.972791	1.01025	0.824592	1.23771	0.0120061	0.145677	0.934316	-0.0576618	0.311523	0.856245	-0.00999612	0.819523	13.9066	0.380452	FALSE	FALSE	FALSE	FALSE	TRUE	TRUE	FALSE	0.0119803	OR > 1	TRUE	Cardiovascular diseases
FinnGen	KRA_PSY_CHILDEMOT_EXMORE	Emotional disorders starting during childhood or adolescence (more control exclusions)	Psychiatric endpoints from Katri Räikkönen	2068	362304	Inverse variance weighted (fixed effects)	14	-0.00908883	0.0934033	0.922482	0.972936	0.990952	0.825175	1.19003	-0.0474349	0.132821	0.720991	-0.201468	0.259264	0.452159	-0.0285281	0.441811	11.4536	0.572875	FALSE	FALSE	FALSE	FALSE	TRUE	TRUE	FALSE	0.0119159	OR < 1	TRUE	Mental and neurological disorders
FinnGen	F5_PSYCHOTH	Other and unspecified nonorganic psychotic disorders	V Mental and behavioural disorders (F5_)	8976	484776	Inverse variance weighted (fixed effects)	14	-0.00486725	0.0508202	0.9237	0.972936	0.995145	0.900798	1.09937	-0.0355067	0.0672026	0.597254	-0.22372	0.140968	0.138491	-0.0324704	0.1219	8.70759	0.794652	FALSE	FALSE	FALSE	FALSE	TRUE	TRUE	FALSE	0.0119159	OR < 1	TRUE	Mental and neurological disorders
FinnGen+UKB+MVP	E4_VOLUME	Volume depletion	IV Endocrine, nutritional and metabolic diseases (E4_)	40481	1377784	Inverse variance weighted (fixed effects)	14	-0.00200207	0.0209406	0.923833	0.972936	0.998	0.957868	1.03981	0.0136768	0.0285551	0.631967	0.0368052	0.0586043	0.541753	0.00581796	0.491871	9.32298	0.748136	FALSE	FALSE	FALSE	FALSE	TRUE	TRUE	FALSE	0.0119159	OR < 1	TRUE	Endocrine/Metabolic-related diseases
FinnGen	CD2_BENIGN_LIPO_NOS	Benign lipomatous neoplasm of other sites/unspecified	II Neoplasms from hospital discharges (CD2_)	3386	496962	Inverse variance weighted (fixed effects)	14	0.00623942	0.0663536	0.925083	0.973513	1.00626	0.883544	1.14602	-0.0161048	0.0913704	0.860091	-0.0289519	0.184705	0.878051	-0.00521014	0.841653	10.5661	0.647117	FALSE	FALSE	FALSE	FALSE	TRUE	TRUE	FALSE	0.0116582	OR > 1	TRUE	Cancer and neoplasms
FinnGen	CD2_BENIGN_CHOROID	Benign neoplasm: Choroid	II Neoplasms from hospital discharges (CD2_)	2024	498324	Inverse variance weighted (fixed effects)	14	-0.00782443	0.0855818	0.927154	0.974725	0.992206	0.838983	1.17341	-0.0593468	0.116343	0.60998	-0.290873	0.238365	0.245796	-0.041909	0.227371	10.9963	0.611128	FALSE	FALSE	FALSE	FALSE	TRUE	TRUE	FALSE	0.0111177	OR < 1	TRUE	Cancer and neoplasms
FinnGen+UKB	ALLERG_RHINITIS	Allergic rhinitis	Comorbidities of Asthma	36083	873324	Inverse variance weighted (fixed effects)	14	-0.00192504	0.0212391	0.927781	0.974725	0.998077	0.957381	1.0405	-0.0133896	0.0303854	0.659459	0.00276346	0.0681337	0.968314	0.000688263	0.942495	15.7231	0.264405	FALSE	FALSE	FALSE	FALSE	TRUE	TRUE	FALSE	0.0111177	OR < 1	TRUE	Respiratory diseases
FinnGen+UKB	O15_ABORT_MEDICAL	Medical abortion	XV Pregnancy, childbirth and the puerperium (O15_)	49593	618702	Inverse variance weighted	14	-0.00244715	0.0274106	0.928861	0.974725	0.997556	0.945377	1.05261	0.00573507	0.0261393	0.826335	0.0186153	0.0790659	0.817837	0.00312088	0.780136	26.2237	0.0158624	TRUE	FALSE	FALSE	FALSE	TRUE	FALSE	FALSE	0.0111177	OR < 1	TRUE	Pregnancy/Perinatal-related diseases
FinnGen+UKB+MVP	H7_OPTATROPHY	Optic atrophy	VII Diseases of the eye and adnexa (H7_)	7979	1061271	Inverse variance weighted (fixed effects)	14	-0.00402899	0.0452466	0.929046	0.974725	0.995979	0.911456	1.08834	-0.00444521	0.0630672	0.943809	-0.0171854	0.131236	0.897984	-0.0019763	0.916714	9.98146	0.69545	FALSE	FALSE	FALSE	FALSE	TRUE	TRUE	FALSE	0.0111177	OR < 1	TRUE	Eye/ear disorders
FinnGen+UKB	ST19_FRACT_FOOT_ANKLE	Fracture of foot, except ankle	XIX Injury, poisoning and certain other consequences of external causes (ST19_)	11232	882855	Inverse variance weighted (fixed effects)	14	0.00321552	0.0367149	0.93021	0.974828	1.00322	0.933564	1.07807	-0.00987017	0.0502039	0.844139	-0.0160717	0.102247	0.877712	-0.00285356	0.843213	10.1553	0.681192	FALSE	FALSE	FALSE	FALSE	TRUE	TRUE	FALSE	0.0110718	OR > 1	TRUE	Musculoskeletal diseases
FinnGen+UKB+MVP	HYPOTE_DRUGS	Hypotension due to drugs	IX Diseases of the circulatory system (I9_)	3415	1459415	Inverse variance weighted (fixed effects)	14	0.00605775	0.0695072	0.93055	0.974828	1.00608	0.877941	1.15291	-0.0626496	0.0944358	0.507069	-0.211073	0.196534	0.303955	-0.0321884	0.26043	12.7585	0.466637	FALSE	FALSE	FALSE	FALSE	TRUE	TRUE	FALSE	0.0110718	OR > 1	TRUE	Cardiovascular diseases
FinnGen	H8_EXTDISINOTH	Disorder of external ear, unspecified	VIII Diseases of the ear and mastoid process (H8_)	1118	485292	Inverse variance weighted (fixed effects)	14	0.00970365	0.114668	0.932561	0.975079	1.00975	0.806504	1.26422	-0.0753365	0.156239	0.629672	0.652498	0.324793	0.0675832	0.0953806	0.0553351	17.2361	0.188734	FALSE	FALSE	FALSE	FALSE	TRUE	TRUE	FALSE	0.0109603	OR > 1	TRUE	Eye/ear disorders
FinnGen+UKB+MVP	G6_HEMIPLE	Hemiplegia	VI Diseases of the nervous system (G6_)	7570	1470351	Inverse variance weighted (fixed effects)	14	0.0038297	0.0458149	0.933382	0.975079	1.00384	0.917624	1.09815	0.00253558	0.0636929	0.968245	0.0113	0.128908	0.931593	0.00111035	0.951585	5.74384	0.954981	FALSE	FALSE	FALSE	FALSE	TRUE	TRUE	FALSE	0.0109603	OR > 1	TRUE	Mental and neurological disorders
FinnGen	N14_FIOTHNAS	Female infertility, cervigal, vaginal, other or unspecified origin	XIV Diseases of the genitourinary system (N14_)	15336	130160	Inverse variance weighted (fixed effects)	14	0.00275954	0.0330283	0.933413	0.975079	1.00276	0.939906	1.06982	-0.00176473	0.0466682	0.969836	-0.0205883	0.0917505	0.826226	-0.00345933	0.789678	7.66064	0.864985	FALSE	FALSE	FALSE	FALSE	TRUE	TRUE	FALSE	0.0109603	OR > 1	TRUE	Genitourinary diseases
FinnGen+UKB	ILD_ENDPOINTS	Interstitial lung disease endpoints	Interstitial lung disease endpoints	9094	911796	Inverse variance weighted (fixed effects)	14	0.00342176	0.0412748	0.93393	0.975079	1.00343	0.925448	1.08798	-0.0268052	0.0567735	0.636825	0.0928019	0.115382	0.436868	0.013168	0.422996	9.36721	0.744679	FALSE	FALSE	FALSE	FALSE	TRUE	TRUE	FALSE	0.0109603	OR > 1	TRUE	Respiratory diseases
FinnGen+UKB	F5_DISSOCIATIVE	Dissociative [conversion] disorders	V Mental and behavioural disorders (F5_)	1650	864820	Inverse variance weighted (fixed effects)	14	0.00781881	0.0958137	0.934961	0.975079	1.00785	0.83529	1.21606	0.0317221	0.136636	0.81641	-0.379264	0.266079	0.179536	-0.0573336	0.144879	13.3161	0.4237	FALSE	FALSE	FALSE	FALSE	TRUE	TRUE	FALSE	0.0109603	OR > 1	TRUE	Mental and neurological disorders
FinnGen+UKB+MVP	C3_KIDNEY_NOTRENALPELVIS_EXALLC	Malignant neoplasm of kidney, except renal pelvis, excluding all cancers (controls excluding all cancers)	II Neoplasms, from cancer register (ICD-O-3)	13596	1415047	Inverse variance weighted (fixed effects)	14	-0.00274603	0.0345878	0.93672	0.975079	0.997258	0.931892	1.06721	-0.0295944	0.0464966	0.524461	-0.0732696	0.0972282	0.465629	-0.0104968	0.45271	7.95371	0.846603	FALSE	FALSE	FALSE	FALSE	TRUE	TRUE	FALSE	0.0109603	OR < 1	TRUE	Cancer and neoplasms
FinnGen	N14_OTHINFVAGVULV	Other inflammation of vagina/vulva	XIV Diseases of the genitourinary system (N14_)	1382	250564	Inverse variance weighted (fixed effects)	14	-0.00818801	0.103688	0.937058	0.975079	0.991845	0.809437	1.21536	-0.0461536	0.138086	0.738201	-0.0287648	0.287912	0.922067	-0.00305064	0.940197	7.802	0.856256	FALSE	FALSE	FALSE	FALSE	TRUE	TRUE	FALSE	0.0109603	OR < 1	TRUE	Genitourinary diseases
FinnGen	CD2_PRIMARY_LYMPHOID_HEMATOPOIETIC_EXALLC	Primary_lymphoid and hematopoietic malignant neoplasms (controls excluding all cancers)	II Neoplasms from hospital discharges (CD2_)	9960	378749	Inverse variance weighted (fixed effects)	14	0.00309207	0.0394559	0.937536	0.975079	1.0031	0.928447	1.08375	0.0129593	0.051659	0.801921	-0.0258647	0.109985	0.818045	-0.00428203	0.782708	5.08113	0.973363	FALSE	FALSE	FALSE	FALSE	TRUE	TRUE	FALSE	0.0109603	OR > 1	TRUE	Cancer and neoplasms
FinnGen+UKB+MVP	TEMPOROMANDIB	Temporomandibular joint disorders	XI Diseases of the digestive system (K11_)	16115	1279070	Inverse variance weighted (fixed effects)	14	-0.00243326	0.0313814	0.938195	0.975079	0.99757	0.938061	1.06085	0.0137285	0.0432975	0.751188	0.145564	0.105001	0.190868	0.0221003	0.156996	20.5159	0.0830723	FALSE	FALSE	FALSE	FALSE	TRUE	TRUE	FALSE	0.0109603	OR < 1	TRUE	Digestive diseases
FinnGen	C3_CIRCULATING_LYMPHOID	Rare circulating lymphoid malignancy	II Neoplasms, from cancer register (ICD-O-3)	1044	499304	Inverse variance weighted (fixed effects)	14	0.00903769	0.119301	0.939614	0.975079	1.00908	0.798682	1.2749	-0.123434	0.159104	0.437865	0.130174	0.332809	0.702551	0.0179004	0.703446	10.1665	0.680266	FALSE	FALSE	FALSE	FALSE	TRUE	TRUE	FALSE	0.0109603	OR > 1	TRUE	Cancer and neoplasms
FinnGen	H7_GLAUCOMA_NTG	Normotensive glaucoma	VII Diseases of the eye and adnexa (H7_)	2938	473757	Inverse variance weighted (fixed effects)	14	0.00538388	0.0719047	0.940314	0.975079	1.0054	0.873236	1.15756	-0.0504059	0.102374	0.622459	0.12112	0.20068	0.557379	0.0171022	0.548292	8.28657	0.824443	FALSE	FALSE	FALSE	FALSE	TRUE	TRUE	FALSE	0.0109603	OR > 1	TRUE	Eye/ear disorders
FinnGen+UKB	E4_TESTICHYPO	Testicular hypofunction	IV Endocrine, nutritional and metabolic diseases (E4_)	1296	402282	Inverse variance weighted (fixed effects)	14	0.00798423	0.107899	0.941012	0.975079	1.00802	0.815872	1.24541	0.0473377	0.154273	0.758963	-0.16887	0.334427	0.622738	-0.0261066	0.581546	15.191	0.295582	FALSE	FALSE	FALSE	FALSE	TRUE	TRUE	FALSE	0.0109603	OR > 1	TRUE	Endocrine/Metabolic-related diseases
FinnGen+UKB+MVP	H7_DEGENMYOPIA	Degenerative myopia	VII Diseases of the eye and adnexa (H7_)	1184	1339012	Inverse variance weighted (fixed effects)	14	0.00873863	0.118118	0.941025	0.975079	1.00878	0.800297	1.27157	0.100391	0.160914	0.532707	0.55119	0.333414	0.124199	0.0793408	0.107453	12.8612	0.458587	FALSE	FALSE	FALSE	FALSE	TRUE	TRUE	FALSE	0.0109603	OR > 1	TRUE	Eye/ear disorders
FinnGen	AD_EO_EXMORE	Alzheimer’s disease (Early onset) (more control exclusions)	Neurological endpoints	1820	216472	Inverse variance weighted (fixed effects)	14	0.00682751	0.0926896	0.941281	0.975079	1.00685	0.839588	1.20744	0.110763	0.13268	0.403825	0.271847	0.277122	0.345974	0.0393097	0.325438	15.1715	0.296772	FALSE	FALSE	FALSE	FALSE	TRUE	TRUE	FALSE	0.0109603	OR > 1	TRUE	Mental and neurological disorders
FinnGen+UKB	N14_FITUB	Female infertility, tubal origin	XIV Diseases of the genitourinary system (N14_)	2197	298317	Inverse variance weighted	14	0.008033	0.109154	0.941334	0.975079	1.00807	0.813907	1.24854	-0.044123	0.117239	0.706656	0.039215	0.315811	0.903235	0.0046122	0.917479	22.4153	0.0492521	TRUE	FALSE	FALSE	FALSE	TRUE	FALSE	FALSE	0.0109603	OR > 1	TRUE	Genitourinary diseases
FinnGen+UKB+MVP	N14_HYDRONEPHR	Hydronephrosis	XIV Diseases of the genitourinary system (N14_)	16706	1470541	Inverse variance weighted (fixed effects)	14	-0.00224229	0.031183	0.942676	0.97557	0.99776	0.938605	1.06064	-0.00185573	0.0448318	0.966982	-0.0255095	0.0871556	0.774759	-0.0034538	0.77984	7.74085	0.860064	FALSE	FALSE	FALSE	FALSE	TRUE	TRUE	FALSE	0.0107415	OR < 1	TRUE	Genitourinary diseases
FinnGen+UKB	M13_POLYMYALGIA	Polymyalgia rheumatica	XIII Diseases of the musculoskeletal system and connective tissue (M13_)	8481	698227	Inverse variance weighted	14	0.00455518	0.0644933	0.943692	0.97557	1.00457	0.88528	1.13992	-0.00416515	0.061059	0.945614	0.0517393	0.187403	0.787179	0.00693745	0.792083	28.7862	0.00701857	TRUE	FALSE	FALSE	FALSE	TRUE	FALSE	FALSE	0.0107415	OR > 1	TRUE	Musculoskeletal diseases
FinnGen	M13_TRIGGERFINGER	Trigger finger	XIII Diseases of the musculoskeletal system and connective tissue (M13_)	6104	357549	Inverse variance weighted (fixed effects)	14	0.00349458	0.0496773	0.943919	0.97557	1.0035	0.910398	1.10612	0.096657	0.0664667	0.145886	0.210835	0.155402	0.199847	0.030734	0.178314	17.7455	0.167424	FALSE	FALSE	FALSE	FALSE	TRUE	TRUE	FALSE	0.0107415	OR > 1	TRUE	Musculoskeletal diseases
FinnGen	E4_GOITRENAS	Other and/or unspecified nontoxic goitre	IV Endocrine, nutritional and metabolic diseases (E4_)	3151	424208	Inverse variance weighted (fixed effects)	14	-0.00465517	0.0691204	0.946304	0.977307	0.995356	0.869244	1.13976	-0.0140808	0.0928401	0.87945	-0.0694331	0.192332	0.72437	-0.00959239	0.724437	3.59974	0.994752	FALSE	FALSE	FALSE	FALSE	TRUE	TRUE	FALSE	0.00996882	OR < 1	TRUE	Endocrine/Metabolic-related diseases
FinnGen	K11_ORAL	Diseases of oral cavity, salivary glands and jaws	XI Diseases of the digestive system (K11_)	190088	310260	Inverse variance weighted (fixed effects)	14	-0.000723224	0.0113607	0.949241	0.979611	0.999277	0.977272	1.02178	0.0112864	0.0151138	0.455207	0.0566189	0.0316173	0.0985708	0.00849019	0.0757907	7.58559	0.869512	FALSE	FALSE	FALSE	FALSE	TRUE	TRUE	FALSE	0.00894637	OR < 1	TRUE	Digestive diseases
FinnGen	G6_MONOOTHUNS	Other and unspecified mononeuropathies, also in other diseases	VI Diseases of the nervous system (G6_)	1098	435371	Inverse variance weighted (fixed effects)	14	-0.00707784	0.116088	0.951383	0.981092	0.992947	0.790879	1.24664	-0.0482738	0.171384	0.778196	-0.152694	0.36942	0.686652	-0.0215559	0.680228	15.9125	0.253884	FALSE	FALSE	FALSE	FALSE	TRUE	TRUE	FALSE	0.00829024	OR < 1	TRUE	Mental and neurological disorders
FinnGen+UKB	N14_NEPHROTICSYND	Nephrotic syndrome	XIV Diseases of the genitourinary system (N14_)	1485	909895	Inverse variance weighted (fixed effects)	14	-0.00594269	0.100854	0.953013	0.981972	0.994075	0.815776	1.21134	0.0962191	0.137333	0.483537	-0.061843	0.282152	0.830191	-0.00824163	0.835561	8.76888	0.790166	FALSE	FALSE	FALSE	FALSE	TRUE	TRUE	FALSE	0.00790073	OR < 1	TRUE	Genitourinary diseases
FinnGen	H7_RETINAVASC	Retinal vascular disorders	VII Diseases of the eye and adnexa (H7_)	4691	455449	Inverse variance weighted (fixed effects)	14	-0.00328524	0.0568612	0.953927	0.981972	0.99672	0.891604	1.11423	-0.017182	0.0765193	0.822334	-0.181893	0.158335	0.273028	-0.0264356	0.250069	8.42894	0.814577	FALSE	FALSE	FALSE	FALSE	TRUE	TRUE	FALSE	0.00790073	OR < 1	TRUE	Eye/ear disorders
FinnGen+UKB	DENTAL_TMD_FIBRO	TMD muscular pain linked with fibromyalgia	Dental endpoints	3209	917681	Inverse variance weighted (fixed effects)	14	0.00403462	0.0709152	0.95463	0.981972	1.00404	0.873752	1.15376	0.0672417	0.0951613	0.479811	-0.0106661	0.200039	0.958354	-0.00214612	0.938651	9.75847	0.713556	FALSE	FALSE	FALSE	FALSE	TRUE	TRUE	FALSE	0.00790073	OR > 1	TRUE	Digestive diseases
FinnGen	F5_ANXIETY	Other anxiety disorders	V Mental and behavioural disorders (F5_)	24643	444414	Inverse variance weighted (fixed effects)	14	0.00145466	0.0258182	0.955069	0.981972	1.00146	0.952039	1.05344	0.0138583	0.0376836	0.713057	0.0763764	0.0752517	0.330159	0.0111022	0.306933	14.4502	0.342919	FALSE	FALSE	FALSE	FALSE	TRUE	TRUE	FALSE	0.00790073	OR > 1	TRUE	Mental and neurological disorders
FinnGen+UKB+MVP	L12_ACNE	Acne	XII Diseases of the skin and subcutaneous tissue (L12_)	21289	1466258	Inverse variance weighted (fixed effects)	14	0.00149102	0.027738	0.957131	0.98292	1.00149	0.948498	1.05745	-0.00205738	0.0374761	0.956219	0.0722478	0.0773893	0.368934	0.0105836	0.346732	10.8919	0.619876	FALSE	FALSE	FALSE	FALSE	TRUE	TRUE	FALSE	0.00748168	OR > 1	TRUE	Dermatologic diseases
FinnGen	AB1_RESP_TUBERCU_NONCONF	Respiratory tuberculosis, not confirmed	I Certain infectious and parasitic diseases (AB1_)	1638	497285	Inverse variance weighted (fixed effects)	14	-0.00508841	0.0952776	0.957408	0.98292	0.994925	0.825445	1.1992	-0.0101018	0.129148	0.937654	-0.0675602	0.265237	0.803255	-0.00924681	0.80502	9.18671	0.758701	FALSE	FALSE	FALSE	FALSE	TRUE	TRUE	FALSE	0.00748168	OR < 1	TRUE	Infectious diseases
FinnGen+UKB+MVP	M13_CALCIFICTEND	Calcific tendinitis of shoulder	XIII Diseases of the musculoskeletal system and connective tissue (M13_)	8992	1256803	Inverse variance weighted (fixed effects)	14	-0.00218787	0.0420028	0.958458	0.98327	0.997815	0.918959	1.08344	0.025871	0.0600182	0.66643	0.223446	0.142664	0.14327	0.0338144	0.115887	22.1548	0.0530088	FALSE	FALSE	FALSE	FALSE	TRUE	TRUE	FALSE	0.00732713	OR < 1	TRUE	Musculoskeletal diseases
FinnGen+UKB	ST19_TOXIC_EFFECT_ALCOHOL	Toxic effect of alcohol	Alcohol related diseases	1874	915132	Inverse variance weighted (fixed effects)	14	-0.00449056	0.0906474	0.96049	0.984626	0.99552	0.833468	1.18908	-0.000257935	0.125699	0.998363	0.0179258	0.253814	0.944859	0.00329607	0.92623	9.11527	0.764183	FALSE	FALSE	FALSE	FALSE	TRUE	TRUE	FALSE	0.00672849	OR < 1	TRUE	Miscellaneous
FinnGen	CD2_BENIGN_MELANOCYTIC_LOWERLIMB	Melanocytic naevi of lower limb, including hip	II Neoplasms from hospital discharges (CD2_)	1586	498762	Inverse variance weighted (fixed effects)	14	-0.00451144	0.0964999	0.962712	0.985928	0.995499	0.823945	1.20277	0.0765481	0.133489	0.566346	0.3834	0.268265	0.178463	0.0574652	0.147163	12.3691	0.497632	FALSE	FALSE	FALSE	FALSE	TRUE	TRUE	FALSE	0.00615481	OR < 1	TRUE	Cancer and neoplasms
FinnGen+UKB	J10_PLEUROTH	Other pleural conditions	X Diseases of the respiratory system (J10_)	4350	899800	Inverse variance weighted (fixed effects)	14	0.00272591	0.0590511	0.963181	0.985928	1.00273	0.893138	1.12577	0.0324735	0.0769793	0.673137	0.0472304	0.164699	0.779182	0.00657201	0.777168	6.70415	0.916747	FALSE	FALSE	FALSE	FALSE	TRUE	TRUE	FALSE	0.00615481	OR > 1	TRUE	Respiratory diseases
FinnGen	ST19_TOXIC_EFFECT_ETHAN	Toxic effect of ethanol	Alcohol related diseases	1604	498744	Inverse variance weighted (fixed effects)	14	-0.00408699	0.0955369	0.965878	0.987959	0.995921	0.825852	1.20101	0.0794661	0.12896	0.537757	0.243941	0.264269	0.374155	0.0368999	0.333983	9.10214	0.765186	FALSE	FALSE	FALSE	FALSE	TRUE	TRUE	FALSE	0.00526114	OR < 1	TRUE	Miscellaneous
FinnGen+UKB+MVP	R18_RETEN_URINE	Retention of urine	XVIII Symptoms, signs and abnormal clinical and laboratory findings, not elsewhere classified (R18_)	59527	1415783	Inverse variance weighted (fixed effects)	14	0.000672583	0.0172342	0.96887	0.990289	1.00067	0.967436	1.03505	0.0126658	0.023497	0.589859	-0.000969477	0.0487284	0.984454	-0.00024216	0.971853	6.87246	0.908604	FALSE	FALSE	FALSE	FALSE	TRUE	TRUE	FALSE	0.00423806	OR > 1	TRUE	Musculoskeletal diseases
FinnGen	N14_EROSECTROPUT	Erosion and ectropion of cervix uteri	XIV Diseases of the genitourinary system (N14_)	1072	130160	Inverse variance weighted (fixed effects)	14	-0.00451933	0.119167	0.969748	0.990457	0.995491	0.788135	1.2574	-0.101491	0.154283	0.510649	-0.360177	0.332428	0.299888	-0.0525287	0.274117	8.35615	0.819649	FALSE	FALSE	FALSE	FALSE	TRUE	TRUE	FALSE	0.00416445	OR < 1	TRUE	Genitourinary diseases
FinnGen+UKB	G6_RLS	Restless leg syndrome	VI Diseases of the nervous system (G6_)	5547	915343	Inverse variance weighted (fixed effects)	14	0.00185415	0.0522054	0.971668	0.991688	1.00186	0.904414	1.1098	-0.00285908	0.0709129	0.967839	0.0589368	0.145277	0.692113	0.00844027	0.681162	7.84006	0.853861	FALSE	FALSE	FALSE	FALSE	TRUE	TRUE	FALSE	0.0036251	OR > 1	TRUE	Mental and neurological disorders
FinnGen	NIV	Non-invasive ventilation	Interstitial lung disease endpoints	10936	211497	Inverse variance weighted (fixed effects)	14	-0.00133633	0.0406509	0.973776	0.992045	0.998665	0.922182	1.08149	0.055648	0.0573729	0.332079	0.235165	0.126991	0.088801	0.0350239	0.0692475	20.0628	0.0936548	FALSE	FALSE	FALSE	FALSE	TRUE	TRUE	FALSE	0.00346842	OR < 1	TRUE	Respiratory diseases
FinnGen+UKB+MVP	H8_OTALGIA	Otalgia	VIII Diseases of the ear and mastoid process (H8_)	14127	1443920	Inverse variance weighted (fixed effects)	14	0.00106997	0.0340413	0.974925	0.992045	1.00107	0.936458	1.07014	0.00757659	0.0458561	0.868767	0.0208784	0.0950517	0.829834	0.00297279	0.827134	10.2274	0.675242	FALSE	FALSE	FALSE	FALSE	TRUE	TRUE	FALSE	0.00346842	OR > 1	TRUE	Eye/ear disorders
FinnGen+UKB	J10_VOCALLARYNX	Diseases of vocal cords and larynx+other diseases of upper respiratory tract, no elsewhere classified	X Diseases of the respiratory system (J10_)	38690	742356	Inverse variance weighted (fixed effects)	14	0.000634251	0.0204203	0.975222	0.992045	1.00063	0.961376	1.0415	-0.0161164	0.0276107	0.559421	-0.0294019	0.0583504	0.623466	-0.0044251	0.591614	12.8451	0.459846	FALSE	FALSE	FALSE	FALSE	TRUE	TRUE	FALSE	0.00346842	OR > 1	TRUE	Respiratory diseases
FinnGen	H7_KERATITISINOTH	Keratitis and keratoconjunctivitis in other diseases classified elsewhere	VII Diseases of the eye and adnexa (H7_)	1296	473095	Inverse variance weighted (fixed effects)	14	0.00329461	0.106888	0.975411	0.992045	1.0033	0.813665	1.23713	-0.0474416	0.142399	0.739014	-0.0185786	0.29747	0.951228	-0.0032381	0.938496	8.72466	0.793406	FALSE	FALSE	FALSE	FALSE	TRUE	TRUE	FALSE	0.00346842	OR > 1	TRUE	Eye/ear disorders
FinnGen+UKB+MVP	H7_CATARACTSENILE	Senile cataract	VII Diseases of the eye and adnexa (H7_)	367297	1094066	Inverse variance weighted	14	-0.000401941	0.0131387	0.975595	0.992045	0.999598	0.974185	1.02567	-0.0100561	0.0142202	0.479461	-0.00164611	0.038614	0.966698	-0.000183462	0.973082	23.7139	0.033866	TRUE	FALSE	FALSE	FALSE	TRUE	FALSE	FALSE	0.00346842	OR < 1	TRUE	Eye/ear disorders
FinnGen+UKB+MVP	M13_CERVICALGIA	Cervicalgia	XIII Diseases of the musculoskeletal system and connective tissue (M13_)	133419	1220963	Inverse variance weighted (fixed effects)	14	0.000373747	0.0128941	0.976876	0.99262	1.00037	0.975409	1.02598	-0.0139437	0.0187213	0.45639	-0.0367923	0.0475576	0.454117	-0.00558352	0.419029	22.1016	0.0538079	FALSE	FALSE	FALSE	FALSE	TRUE	TRUE	FALSE	0.00321681	OR > 1	TRUE	Musculoskeletal diseases
FinnGen	L12_OTHERCONTACT	Other contact dermatitis	XII Diseases of the skin and subcutaneous tissue (L12_)	3454	432874	Inverse variance weighted (fixed effects)	14	0.00173667	0.0655323	0.978858	0.993428	1.00174	0.880992	1.13903	0.0357954	0.0881402	0.684656	0.179429	0.182076	0.343851	0.0263382	0.316164	10.0287	0.691585	FALSE	FALSE	FALSE	FALSE	TRUE	TRUE	FALSE	0.00286381	OR > 1	TRUE	Dermatologic diseases
FinnGen	G6_BRACHPLE	Brachial plexus disorders	VI Diseases of the nervous system (G6_)	3899	435371	Inverse variance weighted (fixed effects)	14	-0.00157042	0.0614788	0.979621	0.993428	0.998431	0.885087	1.12629	-0.0484655	0.0896528	0.588789	0.0902982	0.170267	0.605556	0.0136516	0.573566	9.91744	0.700671	FALSE	FALSE	FALSE	FALSE	TRUE	TRUE	FALSE	0.00286381	OR < 1	TRUE	Mental and neurological disorders
FinnGen+UKB+MVP	N14_LUMPNASBREAST	Unspecified lump in breast	XIV Diseases of the genitourinary system (N14_)	20220	1087226	Inverse variance weighted (fixed effects)	14	0.000729189	0.0288264	0.979819	0.993428	1.00073	0.945756	1.0589	-0.0158784	0.0411511	0.699603	0.0165112	0.0821696	0.844111	0.00235239	0.840598	12.4056	0.4947	FALSE	FALSE	FALSE	FALSE	TRUE	TRUE	FALSE	0.00286381	OR > 1	TRUE	Genitourinary diseases
FinnGen	OTHER_SYSTCON_FG	Other systemic involvement of connective tissue (FG)	Rheuma endpoints	12032	374317	Inverse variance weighted	14	-0.00114407	0.0491996	0.981448	0.994282	0.998857	0.907034	1.09997	0.0144982	0.0492321	0.768387	0.0489618	0.141687	0.735652	0.00741487	0.711352	24.1955	0.0293784	TRUE	FALSE	FALSE	FALSE	TRUE	FALSE	FALSE	0.00249026	OR < 1	TRUE	Autoimmune and inflammatory diseases
FinnGen	DM_RETINOPATHY	Diabetic retinopathy	Diabetes endpoints	14142	82287	Inverse variance weighted (fixed effects)	14	0.000760086	0.0356325	0.982981	0.994282	1.00076	0.933252	1.07315	-0.0179088	0.0504847	0.722786	-0.194199	0.0993183	0.0742358	-0.0288421	0.0572413	12.5769	0.481001	FALSE	FALSE	FALSE	FALSE	TRUE	TRUE	FALSE	0.00249026	OR > 1	TRUE	Endocrine/Metabolic-related diseases
FinnGen	L12_PAPULOSQUAMOUS	Papulosquamous disorders	XII Diseases of the skin and subcutaneous tissue (L12_)	18167	482181	Inverse variance weighted (fixed effects)	14	0.000615079	0.0291377	0.983158	0.994282	1.00062	0.945071	1.05942	0.064839	0.0401421	0.10626	0.0241282	0.0923367	0.798287	0.00347917	0.789618	15.6297	0.269707	FALSE	FALSE	FALSE	FALSE	TRUE	TRUE	FALSE	0.00249026	OR > 1	TRUE	Dermatologic diseases
FinnGen+UKB	G6_DEGENOTH	Other and unspecified degenerative diseases of nervous system	VI Diseases of the nervous system (G6_)	2818	900554	Inverse variance weighted (fixed effects)	14	-0.00154776	0.0749731	0.983529	0.994282	0.998453	0.862004	1.1565	-0.00979428	0.103766	0.924801	0.0548849	0.210815	0.79901	0.00825885	0.779447	9.71485	0.717069	FALSE	FALSE	FALSE	FALSE	TRUE	TRUE	FALSE	0.00249026	OR < 1	TRUE	Mental and neurological disorders
FinnGen+UKB+MVP	E4_THYTOXGOITDIF	Thyrotoxicosis with diffuse goitre	IV Endocrine, nutritional and metabolic diseases (E4_)	9267	1399643	Inverse variance weighted (fixed effects)	14	0.000799969	0.0409861	0.984428	0.994466	1.0008	0.923548	1.08451	-0.0230915	0.0543038	0.670671	0.00373324	0.114965	0.974629	0.000436255	0.978662	8.51285	0.80866	FALSE	FALSE	FALSE	FALSE	TRUE	TRUE	FALSE	0.00241019	OR > 1	TRUE	Endocrine/Metabolic-related diseases
FinnGen	K11_OTHILEUS	Other or unspecified ileus, impaction or obstruction	XI Diseases of the digestive system (K11_)	8037	394725	Inverse variance weighted (fixed effects)	14	0.000690628	0.0436819	0.987386	0.996728	1.00069	0.91858	1.09014	0.0424242	0.0597671	0.477813	0.00533915	0.121546	0.965685	0.000687725	0.967983	7.62108	0.867381	FALSE	FALSE	FALSE	FALSE	TRUE	TRUE	FALSE	0.00142346	OR > 1	TRUE	Digestive diseases
FinnGen+UKB	M13_BONEDENSOTH	Other disorders of bone density and structure	XIII Diseases of the musculoskeletal system and connective tissue (M13_)	1743	893008	Inverse variance weighted (fixed effects)	14	0.00116678	0.0937438	0.990069	0.997192	1.00117	0.833125	1.2031	0.0131066	0.123781	0.915673	0.362687	0.261886	0.19129	0.0532297	0.165062	10.4538	0.656468	FALSE	FALSE	FALSE	FALSE	TRUE	TRUE	FALSE	0.00122107	OR > 1	TRUE	Musculoskeletal diseases
FinnGen	M13_GLUTEALTEND	Gluteal tendinitis	XIII Diseases of the musculoskeletal system and connective tissue (M13_)	1346	353224	Inverse variance weighted (fixed effects)	14	0.00125621	0.105181	0.990471	0.997192	1.00126	0.81473	1.23049	-0.0221937	0.13851	0.872699	-0.22461	0.29295	0.458067	-0.0334365	0.424873	8.15096	0.833628	FALSE	FALSE	FALSE	FALSE	TRUE	TRUE	FALSE	0.00122107	OR > 1	TRUE	Musculoskeletal diseases
FinnGen	H7_ORBIT	Disorders of orbit	VII Diseases of the eye and adnexa (H7_)	1637	453930	Inverse variance weighted (fixed effects)	14	-0.00108954	0.0952136	0.99087	0.997192	0.998911	0.828857	1.20386	-0.0126957	0.128592	0.921353	0.403088	0.265247	0.154495	0.0598144	0.128502	10.8855	0.620407	FALSE	FALSE	FALSE	FALSE	TRUE	TRUE	FALSE	0.00122107	OR < 1	TRUE	Eye/ear disorders
FinnGen	C3_CIRCULATING_LYMPHOID_EXALLC	Rare circulating lymphoid malignancy, excluding all cancers (controls excluding all cancers)	II Neoplasms, from cancer register (ICD-O-3)	1044	378749	Inverse variance weighted (fixed effects)	14	0.00126257	0.119492	0.99157	0.997192	1.00126	0.7922	1.2655	-0.145279	0.160118	0.364234	0.110411	0.333334	0.746183	0.0161307	0.731853	10.361	0.664179	FALSE	FALSE	FALSE	FALSE	TRUE	TRUE	FALSE	0.00122107	OR > 1	TRUE	Cancer and neoplasms
FinnGen+UKB+MVP	M13_PATELLADISLOCATIO	Recurrent dislocation of patella	XIII Diseases of the musculoskeletal system and connective tissue (M13_)	3499	1183990	Inverse variance weighted (fixed effects)	14	0.000682589	0.0668459	0.991853	0.997192	1.00068	0.877801	1.14077	0.0659031	0.0870277	0.448891	0.158795	0.186886	0.412128	0.0233577	0.38278	7.26339	0.888073	FALSE	FALSE	FALSE	FALSE	TRUE	TRUE	FALSE	0.00122107	OR > 1	TRUE	Musculoskeletal diseases
FinnGen+UKB	E4_PCOS_BROAD	Polycystic ovarian syndrome, broad definition	IV Endocrine, nutritional and metabolic diseases (E4_)	5121	498526	Inverse variance weighted (fixed effects)	14	-0.000531817	0.0547719	0.992253	0.997192	0.999468	0.897731	1.11274	-0.00796811	0.0726665	0.912684	-0.147365	0.15244	0.35277	-0.0217211	0.322359	7.74323	0.859916	FALSE	FALSE	FALSE	FALSE	TRUE	TRUE	FALSE	0.00122107	OR < 1	TRUE	Endocrine/Metabolic-related diseases
FinnGen+UKB	C_STROKE	STROKE	Comorbidities of Diabetes	55929	767975	Inverse variance weighted (fixed effects)	14	0.000160142	0.0192255	0.993354	0.997192	1.00016	0.963173	1.03857	-0.0133495	0.0257926	0.604757	-0.00181577	0.0535551	0.973511	-0.000292098	0.969118	9.65919	0.721538	FALSE	FALSE	FALSE	FALSE	TRUE	TRUE	FALSE	0.00122107	OR > 1	TRUE	Endocrine/Metabolic-related diseases
FinnGen+UKB	E4_FLUIDELECTRO	Other disorders of fluid, electrolyte and acid-base balance	IV Endocrine, nutritional and metabolic diseases (E4_)	21647	832500	Inverse variance weighted (fixed effects)	14	-0.000219492	0.0273532	0.993598	0.997192	0.999781	0.947592	1.05484	-0.00565708	0.0387388	0.883897	0.0522122	0.0910526	0.576943	0.00771467	0.549039	17.5247	0.176416	FALSE	FALSE	FALSE	FALSE	TRUE	TRUE	FALSE	0.00122107	OR < 1	TRUE	Endocrine/Metabolic-related diseases
FinnGen+UKB	D3_IMMUDEFANTIBODY	Immunodeficiency with predominantly antibody defects	III Diseases of the blood and blood-forming organs and certain disorders involving the immune mechanism (D3_)	1111	912650	Inverse variance weighted (fixed effects)	14	0.000439854	0.115959	0.996973	0.999769	1.00044	0.797048	1.25573	0.00362217	0.156875	0.981579	-0.534861	0.323683	0.124353	-0.07909	0.101872	13.8788	0.382436	FALSE	FALSE	FALSE	FALSE	TRUE	TRUE	FALSE	0.000100468	OR > 1	TRUE	Blood/immune diseases
FinnGen	H8_PERIPHVERTIGO	Other peripheral vertigo	VIII Diseases of the ear and mastoid process (H8_)	3436	474839	Inverse variance weighted (fixed effects)	14	0.000198207	0.0660661	0.997606	0.999769	1.0002	0.878718	1.13847	-0.0718421	0.0871767	0.409884	-0.120329	0.184173	0.525853	-0.0178182	0.496621	9.16306	0.76052	FALSE	FALSE	FALSE	FALSE	TRUE	TRUE	FALSE	0.000100468	OR > 1	TRUE	Eye/ear disorders
FinnGen	CD2_INSITU_BREAST_INTRADUCTAL_EXALLC	Carcinoma in situ of breast, intraductal (controls excluding all cancers)	II Neoplasms from hospital discharges (CD2_)	3030	222001	Inverse variance weighted (fixed effects)	14	0.000109097	0.0709695	0.998773	0.999925	1.00011	0.870236	1.14936	0.0564697	0.102084	0.580149	0.39763	0.227912	0.106574	0.0587495	0.0863078	20.5333	0.0826864	FALSE	FALSE	FALSE	FALSE	TRUE	TRUE	FALSE	3.24516e-05	OR > 1	TRUE	Cancer and neoplasms
FinnGen	AB1_VIRAL_SKIN_MUCOUS_MEMBRANE	Viral infections characterized by skin and mucous membrane lesions	I Certain infectious and parasitic diseases (AB1_)	20032	480316	Inverse variance weighted (fixed effects)	14	2.52803e-05	0.0276899	0.999272	0.999925	1.00003	0.947198	1.0558	-0.0111628	0.0377208	0.767281	0.0171485	0.0858129	0.844956	0.00253552	0.834269	14.9457	0.310752	FALSE	FALSE	FALSE	FALSE	TRUE	TRUE	FALSE	3.24516e-05	OR > 1	TRUE	Infectious diseases
FinnGen	M13_TEMPARTERIT	Temporal arteritis	XIII Diseases of the musculoskeletal system and connective tissue (M13_)	1225	484260	Inverse variance weighted (fixed effects)	14	1.03235e-05	0.110238	0.999925	0.999925	1.00001	0.805689	1.2412	-0.0187211	0.156988	0.905076	-0.259303	0.32352	0.438422	-0.0383673	0.407289	14.1371	0.364263	FALSE	FALSE	FALSE	FALSE	TRUE	TRUE	FALSE	3.24516e-05	OR > 1	TRUE	Musculoskeletal diseases
